# Exome wide association study for blood lipids in 1,158,017 individuals from diverse populations

**DOI:** 10.1101/2024.09.17.24313718

**Authors:** Satoshi Koyama, Zhi Yu, Seung Hoan Choi, Sean J. Jurgens, Margaret Sunitha Selvaraj, Derek Klarin, Jennifer E. Huffman, Shoa L. Clarke, Michael N. Trinh, Akshaya Ravi, Jacqueline S. Dron, Catherine Spinks, Ida Surakka, Aarushi Bhatnagar, Kim Lannery, Whitney Hornsby, Scott M. Damrauer, Kyong-Mi Chang, Julie A Lynch, Themistocles L. Assimes, Philip S. Tsao, Daniel J. Rader, Kelly Cho, Gina M. Peloso, Patrick T. Ellinor, Yan V. Sun, Peter WF. Wilson, Million Veteran Program, Pradeep Natarajan

## Abstract

Rare coding alleles play crucial roles in the molecular diagnosis of genetic diseases. However, the systemic identification of these alleles has been challenging due to their scarcity in the general population. Here, we discovered and characterized rare coding alleles contributing to genetic dyslipidemia, a principal risk for coronary artery disease, among over a million individuals combining three large contemporary genetic datasets (the Million Veteran Program, n = 634,535, UK Biobank, n = 431,178, and the All of Us Research Program, n = 92,304) totaling 1,158,017 multi-ancestral individuals. Unlike previous rare variant studies in lipids, this study included 238,243 individuals (20.6%) from non-European-like populations.

Testing 2,997,401 rare coding variants from diverse backgrounds, we identified 800 exome-wide significant associations across 209 genes including 176 predicted loss of function and 624 missense variants. Among these exome-wide associations, 130 associations were driven by non-European-like populations. Associated alleles are highly enriched in functional variant classes, showed significant additive and recessive associations, exhibited similar effects across populations, and resolved pathogenicity for variants enriched in African or South-Asian populations. Furthermore, we identified 5 lipid-related genes associated with coronary artery disease *(RORC, CFAP65, GTF2E2, PLCB3, and ZNF117)*. Among them, *RORC* is a potentially novel therapeutic target through the down regulation of LDLC by its silencing.

This study provides resources and insights for understanding causal mechanisms, quantifying the expressivity of rare coding alleles, and identifying novel drug targets across diverse populations.

---

Family-based discovery and characterization of rare coding alleles causative of familial hypercholesterolemia (FH) have yielded important insights for coronary artery disease (CAD), the leading cause of premature mortality among adults^1,2^. While FH is associated with a heightened risk for early-onset CAD, early intervention using lipid-lowering medications can considerably mitigate this risk, suppressing cumulative exposure to continuously high levels of low-density lipoprotein cholesterol (LDLC)^3,4^. However, FH remains substantially underdiagnosed and undertreated^4–7^. This highlights the need for increased efforts to identify and characterize pathogenic variants associated with FH.

Additionally, like other Mendelian conditions, population-based genetic analyses have often shown that expressivity (continuous effects on lipid levels) and penetrance (likelihood of CAD) may not be sufficiently high for some previously implicated pathogenic variants relative to initial descriptions in family-based studies^8–13^. As rare Mendelian alleles are increasingly returned to asymptomatic individuals through screening or secondary reporting^14–16^, allele-specific prognosis is increasingly important.

Furthermore, clinically curated variants are enriched among individuals genetically similar to European reference populations, reflecting biases in accumulated knowledge and data. In contrast, variants associated with non-European reference populations are more likely to be reclassified^17^, susceptible to population-related biased filters,^18^ underdiagnosed due to limited data availability^19^.

To address these challenges, we assembled a large-scale, finely imputed/sequenced dataset encompassing lipid measures from over a million individuals combining the Million Veteran Program (MVP)^20^, UK Biobank (UKB)^21^, and the All of Us Research Program (AOU) cohorts, which included more than 230,000 that are genetically similar to non-European reference populations - historically underrepresented in genomic research. This diverse dataset allowed us to identify and characterize rare coding variant associations with blood lipids and validate the generalizability across populations. The summary of the estimated effects will provide a resource for further functional assessment and clinical utility.

## Supplementary Tables 1-16 for "Exome wide association study for blood lipids in 1,158,017 individuals from diverse populations"

### Sheet: TOC
Table of Contents
Supplementary Table 1	Cohort characteristics
Supplementary Table 2	Definitions for variant annotations in this study
Supplementary Table 3	Variant coverage
Supplementary Table 4	Number of assessed variants
Supplementary Table 5	Number of genes attained 80% power with different effect estimates
Supplementary Table 6	Exome wide additive associations
Supplementary Table 7	Exome wide recessive associations
Supplementary Table 8	In silico prediction of the deleteriousness of missense SNV
Supplementary Table 9	Missense Score
Supplementary Table 10	Significant enrichment of the associated variants in deleterious variant class
Supplementary Table 11	Exome wide associations and GWAS lead variants
Supplementary Table 12	Pathway enrichment analysis for genes with rare coding variants significantly associated with blood lipids
Supplementary Table 13	Carrier frequency of rare coding variants with EWS
Supplementary Table 14	Phenotypic variance explained by common and rare genetic association signals
Supplementary Table 15	Potential reclassification for ClinVar registered variants
Supplementary Table 16	Clinical outcomes of lipid associated rare variants

### Sheet: ST1
Supplementary Table 1 | Cohort characteristics
Study	Population	Key	Available	Not available	Mean	SD	Median	Q25	Q75
AOU	AFR	Age	18791	0	52.96	13.56	55	44	62
AOU	AMR	Age	13494	0	49.15	14.76	50	38	60
AOU	EAS	Age	1774	0	47.98	15.88	48	34	60
AOU	EUR	Age	57296	0	57.57	15.39	60	47	69
AOU	SAS	Age	949	0	46.2	16.05	43	33	58
MVP	AFR	Age	122243	0	57.51	12.41	59	50	66
MVP	ASN	Age	8156	0	51.86	16.97	52	36	66
MVP	EUR	Age	452533	0	63.6	13.76	66	57	72
MVP	HIS	Age	51603	0	54.57	15.83	57	42	66
UKB	AFR	Age	7583	0	52.07	8.11	51	45	58
UKB	AMR	Age	2070	0	52.16	8.24	51	45	59
UKB	EAS	Age	2243	0	52.28	7.83	52	45	58
UKB	EUR	Age	409945	0	56.74	8.03	58	50	63
UKB	SAS	Age	9337	0	53.45	8.45	53	46	60
AOU	AFR	Female	12611	0	0.6711	-	-	-	-
AOU	AMR	Female	9402	0	0.6968	-	-	-	-
AOU	EAS	Female	1186	0	0.6685	-	-	-	-
AOU	EUR	Female	36275	0	0.6331	-	-	-	-
AOU	SAS	Female	479	0	0.5047	-	-	-	-
MVP	AFR	Female	122243	0	0.1381	-	-	-	-
MVP	ASN	Female	8156	0	0.1172	-	-	-	-
MVP	EUR	Female	452533	0	0.0747	-	-	-	-
MVP	HIS	Female	51603	0	0.0985	-	-	-	-
UKB	AFR	Female	7583	0	0.5853	-	-	-	-
UKB	AMR	Female	2070	0	0.5647	-	-	-	-
UKB	EAS	Female	2243	0	0.6652	-	-	-	-
UKB	EUR	Female	409945	0	0.5421	-	-	-	-
UKB	SAS	Female	9337	0	0.4692	-	-	-	-
AOU	AFR	TC	17954	837	203.71	51.78	199.5	170	234
AOU	AMR	TC	13120	374	207.6	84.96	203	171	239
AOU	EAS	TC	>1754	<20	210.45	50.68	206	178	239
AOU	EUR	TC	55908	1388	211.43	51.22	209	178	240
AOU	SAS	TC	>929	<20	204.24	45.06	201	175	232
MVP	AFR	TC	121342	901	225.94	52.34	221	193	252
MVP	ASN	TC	8033	123	228.49	53.43	224	195	256
MVP	EUR	TC	445981	6552	223.76	51.53	220	191	250
MVP	HIS	TC	51198	405	226.7	54.28	222	193	252
UKB	AFR	TC	7580	3	209.41	43.52	206.25	179.77	235.51
UKB	AMR	TC	2069	1	223.57	44.11	220.3	193.62	250.7
UKB	EAS	TC	2243	0	220.55	40.95	218.21	192.79	244.63
UKB	EUR	TC	409817	128	228.5	42.09	226.03	199.65	254.35
UKB	SAS	TC	9334	3	217.62	42.22	214.66	188.8	242.96
AOU	AFR	LDLC	12723	6068	120.85	44	117	92	145
AOU	AMR	LDLC	9478	4016	119.23	41.37	117	92	143
AOU	EAS	LDLC	1273	501	124.16	38.96	122	96	148
AOU	EUR	LDLC	40750	16546	123.49	45.67	121	96	148
AOU	SAS	LDLC	709	240	123.98	37.97	121	98	147
MVP	AFR	LDLC	121459	784	146.08	41.64	143	118	170
MVP	ASN	LDLC	8030	126	144.41	40.7	143	117	169
MVP	EUR	LDLC	447007	5526	142.66	39.71	141	116	166.4
MVP	HIS	LDLC	51185	418	143.85	39.24	142	118	167
UKB	AFR	LDLC	7565	18	132.79	34.84	129.24	109.05	152.94
UKB	AMR	LDLC	2067	3	143.15	34.61	140.14	119.06	163.09
UKB	EAS	LDLC	2242	1	138.25	32.07	135.62	116.45	156.38
UKB	EUR	LDLC	409046	899	145.77	32.97	143.5	123.09	165.74
UKB	SAS	LDLC	9312	25	141.56	33.22	138.67	118.82	160.26
AOU	AFR	HDLC	17396	1395	46.22	16.26	44	36	55
AOU	AMR	HDLC	12622	872	43.84	13.93	42	35	52
AOU	EAS	HDLC	1737	37	53.36	15.91	51	42	63
AOU	EUR	HDLC	53852	3444	48.91	17.06	47	37	58
AOU	SAS	HDLC	921	28	46.08	13.89	44	36	54
MVP	AFR	HDLC	121444	799	38.26	12.21	36	30	45
MVP	ASN	HDLC	8026	130	40.07	11.86	38	32	46
MVP	EUR	HDLC	446959	5574	35.76	11.16	34	28	41
MVP	HIS	HDLC	51186	417	35.81	10.83	34	29	41
UKB	AFR	HDLC	7025	558	55.68	14.19	53.83	45.75	63.88
UKB	AMR	HDLC	1886	184	53.81	14.94	51.8	42.5	62.37
UKB	EAS	HDLC	2048	195	56.72	14.65	54.7	46.02	65.39
UKB	EUR	HDLC	375156	34789	56.18	14.8	54.25	45.44	64.97
UKB	SAS	HDLC	8493	844	49.05	12.64	47.06	40.06	56.15
AOU	AFR	TG	16944	1847	164.49	172.58	128	89	192
AOU	AMR	TG	12927	567	228.05	347.71	166	111	251
AOU	EAS	TG	1743	31	186.77	272.87	135	90	213.5
AOU	EUR	TG	54601	2695	182.3	203.91	142	96	214
AOU	SAS	TG	>929	<20	177.66	119.99	148	95	226
MVP	AFR	TG	120442	1801	253.39	238.23	191	130	291
MVP	ASN	TG	7970	186	309.32	296.03	229	149	357
MVP	EUR	TG	444840	7693	293.57	254.33	227	153	344
MVP	HIS	TG	50920	683	319.48	294.96	239	160	367
UKB	AFR	TG	7576	7	108.23	64.77	91.14	67.49	128.6
UKB	AMR	TG	2066	4	159.37	100.2	132.24	91.76	194.7
UKB	EAS	TG	2242	1	157.33	98.65	130.51	90.78	191.73
UKB	EUR	TG	409493	452	155.24	90.82	131.88	93.09	190.78
UKB	SAS	TG	9325	12	173.34	102.41	147.2	103.72	212.39
This table summarizes the demographic and phenotypic characteristics of the study cohorts. In AOU, sample counts less than 20 were masked in accordance with its dissemination policy. SD, Standard Deviation; MVP, Million Veteran Program; UKB, UK Biobank; AOU, All of Us Research Program; AFR, African-like population; AMR, Admixed-American-like population; ASN, Asian-like population; EAS, East-Asian-like population; EUR, European-like population; HIS, Hispanic-like population; SAS, South-Asian-like population.

### Sheet: ST2
Supplementary Table 2 | Definitions for variant annotations in this study
SO term	SO description	SO accession	IMPACT
transcript_ablation	A feature ablation whereby the deleted region includes a transcript feature	SO:0001893	pLoF
splice_acceptor_variant	A splice variant that changes the 2 base region at the 3' end of an intron	SO:0001574	pLoF
splice_donor_variant	A splice variant that changes the 2 base region at the 5' end of an intron	SO:0001575	pLoF
stop_gained	A sequence variant whereby at least one base of a codon is changed, resulting in a premature stop codon, leading to a shortened transcript	SO:0001587	pLoF
frameshift_variant	A sequence variant which causes a disruption of the translational reading frame, because the number of nucleotides inserted or deleted is not a multiple of three	SO:0001589	pLoF
stop_lost	A sequence variant where at least one base of the terminator codon (stop) is changed, resulting in an elongated transcript	SO:0001578	pLoF
start_lost	A codon variant that changes at least one base of the canonical start codon	SO:0002012	pLoF
transcript_amplification	A feature amplification of a region containing a transcript	SO:0001889	pLoF
feature_elongation	A sequence variant that causes the extension of a genomic feature, with regard to the reference sequence	SO:0001907	pLoF
feature_truncation	A sequence variant that causes the reduction of a genomic feature, with regard to the reference sequence	SO:0001906	pLoF
inframe_insertion	An inframe non synonymous variant that inserts bases into in the coding sequence	SO:0001821	Missense
inframe_deletion	An inframe non synonymous variant that deletes bases from the coding sequence	SO:0001822	Missense
missense_variant	A sequence variant, that changes one or more bases, resulting in a different amino acid sequence but where the length is preserved	SO:0001583	Missense
protein_altering_variant	A sequence_variant which is predicted to change the protein encoded in the coding sequence	SO:0001818	Missense
splice_donor_5th_base_variant	A sequence variant that causes a change at the 5th base pair after the start of the intron in the orientation of the transcript	SO:0001787	Synonymous/Non-coding
splice_region_variant	A sequence variant in which a change has occurred within the region of the splice site, either within 1-3 bases of the exon or 3-8 bases of the intron	SO:0001630	Synonymous/Non-coding
splice_donor_region_variant	A sequence variant that falls in the region between the 3rd and 6th base after splice junction (5' end of intron)	SO:0002170	Synonymous/Non-coding
splice_polypyrimidine_tract_variant	A sequence variant that falls in the polypyrimidine tract at 3' end of intron between 17 and 3 bases from the end (acceptor -3 to acceptor -17)	SO:0002169	Synonymous/Non-coding
incomplete_terminal_codon_variant	A sequence variant where at least one base of the final codon of an incompletely annotated transcript is changed	SO:0001626	Synonymous/Non-coding
start_retained_variant	A sequence variant where at least one base in the start codon is changed, but the start remains	SO:0002019	Synonymous/Non-coding
stop_retained_variant	A sequence variant where at least one base in the terminator codon is changed, but the terminator remains	SO:0001567	Synonymous/Non-coding
synonymous_variant	A sequence variant where there is no resulting change to the encoded amino acid	SO:0001819	Synonymous/Non-coding
coding_sequence_variant	A sequence variant that changes the coding sequence	SO:0001580	Synonymous/Non-coding
mature_miRNA_variant	A transcript variant located with the sequence of the mature miRNA	SO:0001620	Synonymous/Non-coding
5_prime_UTR_variant	A UTR variant of the 5' UTR	SO:0001623	Synonymous/Non-coding
3_prime_UTR_variant	A UTR variant of the 3' UTR	SO:0001624	Synonymous/Non-coding
non_coding_transcript_exon_variant	A sequence variant that changes non-coding exon sequence in a non-coding transcript	SO:0001792	Synonymous/Non-coding
intron_variant	A transcript variant occurring within an intron	SO:0001627	Synonymous/Non-coding
NMD_transcript_variant	A variant in a transcript that is the target of NMD	SO:0001621	Synonymous/Non-coding
non_coding_transcript_variant	A transcript variant of a non coding RNA gene	SO:0001619	Synonymous/Non-coding
coding_transcript_variant	A transcript variant of a protein coding gene	SO:0001968	Synonymous/Non-coding
upstream_gene_variant	A sequence variant located 5' of a gene	SO:0001631	Synonymous/Non-coding
downstream_gene_variant	A sequence variant located 3' of a gene	SO:0001632	Synonymous/Non-coding
TFBS_ablation	A feature ablation whereby the deleted region includes a transcription factor binding site	SO:0001895	Synonymous/Non-coding
TFBS_amplification	A feature amplification of a region containing a transcription factor binding site	SO:0001892	Synonymous/Non-coding
TF_binding_site_variant	A sequence variant located within a transcription factor binding site	SO:0001782	Synonymous/Non-coding
regulatory_region_ablation	A feature ablation whereby the deleted region includes a regulatory region	SO:0001894	Synonymous/Non-coding
regulatory_region_amplification	A feature amplification of a region containing a regulatory region	SO:0001891	Synonymous/Non-coding
regulatory_region_variant	A sequence variant located within a regulatory region	SO:0001566	Synonymous/Non-coding
intergenic_variant	A sequence variant located in the intergenic region, between genes	SO:0001628	Synonymous/Non-coding
sequence_variant	A sequence_variant is a non exact copy of a sequence_feature or genome exhibiting one or more sequence_alteration	SO:0001060	Synonymous/Non-coding
This table summarizes the variant annotation classification used in this study. SO term is used as the Consequence of the variant, and IMPACT was used to annotate variants as pLoF (HIGH), Missense (MODERATE), and Synonymous/Noncoding (LOW or MODIFIER). SO, sequence ontology; UTR, untranslated region; TFBS, Transcription Factor Binding Site; TF, Transcription Factor. pLoF, predicted loss of function.

### Sheet: ST3
Supplementary Table 3 | Variant coverage
Study	Population	pLoF (6,654,122)		Missense (73,074,537)
		Observed	%	Observed	%
MVP	AFR	26243	0.00394	805765	0.011
MVP	ASN	2556	0.000384	119043	0.00163
MVP	EUR	45199	0.00679	1133465	0.0155
MVP	HIS	12701	0.00191	451951	0.00618
MVP	ALL	65456	0.00984	1679003	0.023
UKB	AFR	3104	0.000466	171554	0.00235
UKB	AMR	1317	0.000198	86084	0.00118
UKB	EAS	1163	0.000175	62216	0.000851
UKB	EUR	69281	0.0104	1697012	0.0232
UKB	SAS	3848	0.000578	174170	0.00238
UKB	ALL	73282	0.011	1855770	0.0254
AOU	AFR	14051	0.00211	530915	0.00727
AOU	AMR	12337	0.00185	456422	0.00625
AOU	EAS	1820	0.000274	91774	0.00126
AOU	EUR	25334	0.00381	775777	0.0106
AOU	SAS	1479	0.000222	82401	0.00113
AOU	ALL	42085	0.00632	1309234	0.0179
ALL	ALL	115284	0.0173	2784672	0.0381
The numbers of variants identified in this study (variants in the exome sequenced region with 5 ≤ MAC, Method). The denominators are all possible SNVs simulated in the target 19,603 transcripts. MVP, Million Veteran Program; UKB, UK-Biobank; AOU, All of Us Research Program; AFR, African-like population; ASN, Asian-like population; EUR, European-like population; HIS, Hispanic-like population; AMR, Admix-American-like population; EAS, East-Asian-like population; SAS, South-Asian-like population; pLoF, predicted Loss of Function. MAC, Minor Allele Count; MAF, Minor Allele Frequency; SNV, single nucleotide variants.

### Sheet: ST4
Supplementary Table 4 | Number of assessed variants
Impact	Median MAF	N	Consequence
pLoF	3.27e-05	237523	Any
	2.98e-05	17097	Splice acceptor
	3.07e-05	72526	Stop gained
	3.15e-05	22647	Splice donor
	3.27e-05	92608	Frameshift
	3.36e-05	6782	Start lost
	3.82e-05	2340	Stop lost
	4e-05	23523	Cryptic splice
Missense	4.72e-05	2759878	Any
	4.7e-05	2707145	Missense
	5.61e-05	39598	Inframe deletion
	5.86e-05	326	Protein altering
	7.19e-05	12809	Inframe insertion
Synonymous/Non-coding	6.18e-05	7072196	Any
	4.65e-05	17199	Splice donor 5th base
	4.95e-05	49895	Splice donor region
	5.1e-05	1410	Stop retained
	5.72e-05	277435	Splice polypyrimidine tract
	5.73e-05	261423	5'-UTR
	5.74e-05	147540	Splice region
	5.86e-05	164181	Upstream gene
	5.87e-05	1372413	Synonymous
	6.13e-05	121491	Intergenic
	6.14e-05	411635	3'-UTR
	6.19e-05	31249	Downstream gene
	6.55e-05	4216307	Intron
	0.000134	16	Coding sequence
	0.000227	2	Start retained
Number of tested variants by variant annotation and median MAF are shown. N indicate the number of variants in each annotation class. Median MAF is showing the median MAFPOPMAX in each annotation class. MAFPOPMAX was computed in the study cohorts. MAF, Minor Allele Frequency; pLoF, predicted Loss of Function; UTR, untranslated region.

### Sheet: ST5
Supplementary Table 5 | Number of genes attained 80% power with different effect estimates
β	pLoF		Missense
0.1	499/19,603	0.0255	7,050/19,603	0.3596
0.2	3,472/19,603	0.1771	16,621/19,603	0.8479
0.3	6,669/19,603	0.3402	17,993/19,603	0.9179
1	12,465/19,603	0.6359	18,565/19,603	0.947
2	16,328/19,603	0.8329	18,666/19,603	0.9522
3	17,339/19,603	0.8845	18,681/19,603	0.953
The numerator is the number of genes harboring at least one variant with 80% power at designated β value (per allele effect estimate, unit is the standard deviation of target traits). The denominator is the number of genes harboring pLoF or Missense variant among 19,603 transcript we assesed. The power was estimated using β values in the left most column and alternate allele frequency observed in LDLC association analysis. pLoF, predicted Loss of Function. LDLC, low density lipoprotein cholesterol.

### Sheet: ST6
Supplementary Table 6 | Exome wide additive associations
Phenotype	Chromosome	Position	rsID	Reference	Alternate	AAF	Beta	SE	P	Log10P	P Hetero	N Study	N Sample	Effect	Gene	ENSG	ENST	Impact	Consequence	HGVS	LoF	Novel	Splice score	Hypermorphic	Non European
TC	chr1	55008431	rs376582654	G	A	<0.000144	-1.14864	0.178935	1.4e-10	9.86	0.934977	2	139296	-????-????????	BSND	ENSG00000162399	ENST00000651561	Missense	Missense	p.G256R	-	-	-	-	AFR
TC	chr1	55039925	rs1344705474	G	GCGCA	5.2e-05	-1.06489	0.137715	1.1e-14	13.98	1	1	409719	????????????-?	PCSK9	ENSG00000169174	ENST00000302118	pLoF	Frameshift	-	HC	-	-	-	-
TC	chr1	55040006	rs145886902	G	A	0.000583	0.42657	0.035139	6.5e-34	33.19	0.537422	6	657174	+-???+?+++????	PCSK9	ENSG00000169174	ENST00000302118	Missense	Missense	p.E57K	-	-	-	TRUE	AFR
TC	chr1	55043912	rs151193009	C	T	0.000183	-0.407883	0.068381	2.4e-9	8.61	0.554226	7	554596	??-??--???----	PCSK9	ENSG00000169174	ENST00000302118	Missense	Missense	p.R93C	-	-	-	-	-
TC	chr1	55046549	rs67608943	C	G	0.000631	-0.971631	0.033031	3.5e-190	189.46	0.008452	6	657175	--???-?---????	PCSK9	ENSG00000169174	ENST00000302118	pLoF	Stop gained	-	HC	-	-	-	AFR
TC	chr1	55046594	rs143117125	C	A	9.1e-05	-0.756198	0.065538	8.5e-31	30.07	0.184154	6	1097346	?-?-?-?--???-?	PCSK9	ENSG00000169174	ENST00000302118	Missense	Missense	p.N157K	-	-	-	-	-
TC	chr1	55052335	rs748155397	G	A	4.6e-05	-0.912883	0.136939	2.6e-11	10.58	0.236736	2	531156	?????-??????-?	PCSK9	ENSG00000169174	ENST00000302118	Missense	Missense	p.R194Q	-	-	-	-	-
TC	chr1	55052412	rs142824171	G	T	0.000109	-0.96862	0.06177	2.0e-55	54.69	0.447461	4	1033047	???-?-?-????-?	PCSK9	ENSG00000169174	ENST00000302118	pLoF	Splice donor	-	HC	-	-	-	-
TC	chr1	55052701	rs148195424	C	T	0.00113	-0.409327	0.019409	9.9e-99	98	8.33e-05	9	1126713	+-?-?-?--?-?--	PCSK9	ENSG00000169174	ENST00000302118	Missense	Missense	p.R237W	-	-	-	-	-
TC	chr1	55052749	rs72646508	C	T	0.002326	-0.480326	0.030377	2.6e-56	55.59	0.948735	5	211194	--???-??--????	PCSK9	ENSG00000169174	ENST00000302118	Missense	Missense	p.L253F	-	-	-	-	AFR
TC	chr1	55057463	rs773242558	A	C	<0.000049	-1.11255	0.167688	3.3e-11	10.49	1	1	409816	????????????-?	PCSK9	ENSG00000169174	ENST00000302118	Missense	Missense	p.T377P	-	-	-	-	-
TC	chr1	55057478	rs773363923	C	T	<0.000049	-1.28026	0.188291	1.1e-11	10.98	1	1	409816	????????????-?	PCSK9	ENSG00000169174	ENST00000302118	pLoF	Stop gained	-	HC	-	-	-	-
TC	chr1	55057505	rs146471967	C	A	0.000684	-0.249237	0.032093	8.1e-15	14.09	0.618995	5	644054	-????-?---????	PCSK9	ENSG00000169174	ENST00000302118	Missense	Missense	p.H391N	-	-	-	-	AFR
TC	chr1	55057514	rs368257906	G	A	0.000164	-0.40519	0.055552	3.0e-13	12.52	0.904165	4	962900	???-???--???-?	PCSK9	ENSG00000169174	ENST00000302118	Missense	Missense	p.G394S	-	-	-	-	-
TC	chr1	55058113	rs1311197628	GC	G	<0.000049	-1.13193	0.184327	8.2e-10	9.09	1	1	409776	????????????-?	PCSK9	ENSG00000169174	ENST00000302118	pLoF	Frameshift	-	HC	-	-	-	-
TC	chr1	55058528	rs746115963	T	C	0.000202	-0.69113	0.048023	5.8e-47	46.23	0.462161	3	911681	???-???-????-?	PCSK9	ENSG00000169174	ENST00000302118	Missense	Missense	p.S462P	-	-	-	-	-
TC	chr1	55058549	rs141502002	C	T	0.001226	0.220532	0.018213	9.5e-34	33.02	0.775035	9	1124941	++?+?+?++++?+?	PCSK9	ENSG00000169174	ENST00000302118	Missense	Missense	p.R469W	-	-	-	TRUE	AFR
TC	chr1	55058630	rs374603772	C	T	3.9e-05	0.746294	0.105379	1.4e-12	11.85	0.008113	3	977103	?????+?+????+?	PCSK9	ENSG00000169174	ENST00000302118	Missense	Missense	p.R496W	-	-	-	TRUE	-
TC	chr1	55058635	rs147599496	C	T	0.000145	-0.456182	0.055162	1.3e-16	15.87	0.101967	6	1101414	-??-?-?--???-?	PCSK9	ENSG00000169174	ENST00000302118	pLoF	Cryptic splice	-	-	-	0.96(DG)	-	-
TC	chr1	55058636	rs145468572	G	A	0.000193	-0.975371	0.049286	3.6e-87	86.44	0.011676	3	911637	???-???-????-?	PCSK9	ENSG00000169174	ENST00000302118	Missense	Missense	p.E498K	-	-	-	-	-
TC	chr1	55058640	rs143394031	G	C	9.1e-05	-0.993027	0.068278	6.4e-48	47.19	0.066724	4	1032993	???-?-?-????-?	PCSK9	ENSG00000169174	ENST00000302118	Missense	Missense	p.R499P	-	-	-	-	-
TC	chr1	55061548	rs142118418	C	T	0.000199	-1.09613	0.130387	4.2e-17	16.38	0.642834	2	139296	-????-????????	PCSK9	ENSG00000169174	ENST00000302118	pLoF	Stop gained	-	LC	-	-	-	AFR
TC	chr1	55061557	rs765335983	G	A	0.000171	-1.04144	0.049177	1.5e-99	98.81	0.397252	4	1033042	???-?-?-????-?	PCSK9	ENSG00000169174	ENST00000302118	pLoF	Splice donor	-	HC	-	-	-	-
TC	chr1	55063542	rs28362286	C	A	0.001981	-0.940185	0.018839	2.3e-543	542.63	0.000161	6	657174	--???-?---????	PCSK9	ENSG00000169174	ENST00000302118	pLoF	Stop gained	-	HC	-	-	-	-
TC	chr1	56744027	rs144051493	A	T	0.000227	-0.772278	0.12187	2.3e-10	9.63	0.02372	2	139296	-????-????????	FYB2	ENSG00000187889	ENST00000343433	Missense	Missense	p.S514R	-	-	-	-	AFR
TC	chr1	56943691	rs202043901	C	G	0.000145	-0.382084	0.054914	3.5e-12	11.46	0.351339	5	975999	?-?-???--???-?	C8B	ENSG00000021852	ENST00000371237	pLoF	Cryptic splice	-	-	-	0.92(DL)	-	-
TC	chr1	62597843	rs537365761	AAAG	A	0.000224	-0.457861	0.046575	8.3e-23	22.08	0.060564	8	1122853	--?-?-?---??-?	ANGPTL3	ENSG00000132855	ENST00000371129	Missense	Inframe deletion	-	-	-	-	-	-
TC	chr1	62597921	rs398122988	GAACTC	G	0.000493	-0.556934	0.029402	5.1e-80	79.29	0.061145	6	1097318	?-?-?-?--???-?	ANGPTL3	ENSG00000132855	ENST00000371129	pLoF	Frameshift	-	HC	-	-	-	-
TC	chr1	62597996	rs398122987	CAACT	C	0.00019	-0.562773	0.048353	2.6e-31	30.58	0.042341	5	1083544	???-?-?--???-?	ANGPTL3	ENSG00000132855	ENST00000371129	pLoF	Frameshift	-	HC	-	-	-	-
TC	chr1	62598774	rs577189349	CA	C	0.000336	-0.632722	0.045306	2.5e-44	43.6	0.565852	6	657065	--???-?---????	ANGPTL3	ENSG00000132855	ENST00000371129	pLoF	Frameshift	-	HC	-	-	-	AFR
TC	chr1	62602323	rs138899888	T	C	0.00038	-0.64918	0.094348	6.0e-12	11.23	0.0291	3	146875	-????-???-????	ANGPTL3	ENSG00000132855	ENST00000371129	Missense	Missense	p.S292P	-	-	-	-	AFR
TC	chr1	62602337	rs188204596	T	A	0.000312	-0.730527	0.100932	4.6e-13	12.34	0.126082	3	146876	-????-???-????	ANGPTL3	ENSG00000132855	ENST00000371129	Missense	Missense	p.N296K	-	-	-	-	AFR
TC	chr1	62604032	rs192778191	G	A	7.9e-05	-0.560847	0.076004	1.6e-13	12.8	0.861324	5	975923	?-?-???--???-?	ANGPTL3	ENSG00000132855	ENST00000371129	Missense	Missense	p.R332Q	-	-	-	-	-
TC	chr1	62604035	rs200065546	T	G	0.000261	-0.636838	0.040711	3.7e-55	54.43	0.034153	4	1032945	???-?-?-????-?	ANGPTL3	ENSG00000132855	ENST00000371129	Missense	Missense	p.I333S	-	-	-	-	-
TC	chr1	92695323	rs143611208	A	G	0.000986	0.147982	0.020867	1.3e-12	11.88	0.100143	9	1116178	?-?+?++++?+?++	EVI5	ENSG00000067208	ENST00000684568	Missense	Missense	p.I299T	-	-	-	-	-
TC	chr1	109250455	rs62623708	C	A	0.004863	-0.080913	0.008836	5.3e-20	19.27	0.973354	9	1132227	-+?-?-?--+??--	CELSR2	ENSG00000143126	ENST00000271332	Missense	Missense	p.Q126K	-	-	-	-	-
TC	chr1	109269236	rs150344250	G	A	0.001254	-0.11105	0.017748	3.9e-10	9.41	0.286005	7	1115300	++?-?-?--???-?	CELSR2	ENSG00000143126	ENST00000271332	Missense	Missense	p.R2253H	-	-	-	-	-
TC	chr1	109269470	rs141489111	G	A	0.0018	-0.09255	0.014616	2.4e-10	9.62	0.016507	8	1117370	-+?-?-?--?+?-?	CELSR2	ENSG00000143126	ENST00000271332	Missense	Missense	p.V2287I	-	-	-	-	-
TC	chr1	109282058	rs41302083	C	T	0.006173	-0.047821	0.007794	8.5e-10	9.07	0.562844	12	1143217	+-?-+-+-+-+?--	PSRC1	ENSG00000134222	ENST00000369909	Missense	Missense	p.R27H	-	-	-	-	-
TC	chr1	109477999	rs62641754	A	G	0.004918	-0.095292	0.008896	9.0e-27	26.05	0.57813	11	1142285	--?-?-+----?-+	SYPL2	ENSG00000143028	ENST00000369872	Missense	Missense	p.N213S	-	-	-	-	-
TC	chr1	109507558	rs150743133	C	T	0.00567	-0.089268	0.008151	6.5e-28	27.19	0.755272	11	1142294	-+?-?----+-?--	AMIGO1	ENSG00000181754	ENST00000369864	Missense	Missense	p.G452D	-	-	-	-	-
TC	chr1	151831737	rs17582155	G	A	0.002842	-0.076504	0.011558	3.6e-11	10.44	0.640146	9	1132184	--?-?-?-++??-+	RORC	ENSG00000143365	ENST00000318247	pLoF	Stop gained	-	HC	-	-	-	-
TC	chr2	21002482	rs72654423	T	C	0.007766	0.117995	0.007114	8.8e-62	61.06	0.061742	12	1141405	-+?+-+-++--?++	APOB	ENSG00000084674	ENST00000233242	Missense	Missense	p.I4314V	-	-	-	TRUE	-
TC	chr2	21002656	rs61743313	C	T	0.001054	-0.132606	0.019958	3.0e-11	10.52	0.0469	8	1069033	++???-?----?-?	APOB	ENSG00000084674	ENST00000233242	Missense	Missense	p.E4256K	-	-	-	-	AFR
TC	chr2	21004631	rs1801698	T	C	0.002739	-0.102761	0.011816	3.4e-18	17.47	0.963636	8	1122874	--?-?-?--+??-?	APOB	ENSG00000084674	ENST00000233242	Missense	Missense	p.T3945A	-	-	-	-	-
TC	chr2	21005467	rs12713540	A	T	0.001919	0.090628	0.014109	1.3e-10	9.88	0.437641	9	1124524	-+?+?+?++++?+?	APOB	ENSG00000084674	ENST00000233242	Missense	Missense	p.S3801T	-	-	-	TRUE	-
TC	chr2	21005559	rs199954127	A	C	7.1e-05	-0.784315	0.080388	1.7e-22	21.76	0.481578	4	962870	???-???--???-?	APOB	ENSG00000084674	ENST00000233242	Missense	Missense	p.I3770S	-	-	-	-	-
TC	chr2	21005585	rs757204163	G	T	<0.000165	-2.84465	0.384051	1.3e-13	12.89	1	1	121342	?????-????????	APOB	ENSG00000084674	ENST00000233242	pLoF	Stop gained	-	HC	-	-	-	AFR
TC	chr2	21005611	rs61741974	A	G	0.001785	-0.137441	0.019596	2.3e-12	11.63	0.596385	6	657170	--???-?---????	APOB	ENSG00000084674	ENST00000233242	Missense	Missense	p.F3753L	-	-	-	-	AFR
TC	chr2	21005653	-	CATTT	C	<0.000049	-2.33556	0.340839	7.3e-12	11.14	1	1	409717	????????????-?	APOB	ENSG00000084674	ENST00000233242	pLoF	Frameshift	-	HC	-	-	-	-
TC	chr2	21005715	rs1326215299	G	C	<0.000049	-2.14233	0.271895	3.3e-15	14.48	1	1	409800	????????????-?	APOB	ENSG00000084674	ENST00000233242	pLoF	Stop gained	-	HC	-	-	-	-
TC	chr2	21005743	rs1282116285	CA	C	<0.000049	-1.8192	0.23285	5.6e-15	14.25	1	1	409803	????????????-?	APOB	ENSG00000084674	ENST00000233242	pLoF	Frameshift	-	HC	-	-	-	-
TC	chr2	21006019	rs982371659	CA	C	4.9e-05	-2.23856	0.093756	5.4e-126	125.27	0.054879	3	977134	?????-?-????-?	APOB	ENSG00000084674	ENST00000233242	pLoF	Frameshift	-	HC	-	-	-	-
TC	chr2	21006087	-	C	T	<0.000049	-1.97017	0.201647	1.5e-22	21.82	1	1	409813	????????????-?	APOB	ENSG00000084674	ENST00000233242	pLoF	Stop gained	-	HC	-	-	-	-
TC	chr2	21006196	rs12713559	G	A	0.000732	0.269076	0.022808	4.0e-32	31.4	0.064356	7	1115314	++?+?+?++???+?	APOB	ENSG00000084674	ENST00000233242	Missense	Missense	p.R3558C	-	-	-	TRUE	-
TC	chr2	21006288	rs5742904	C	T	0.00039	0.993664	0.031661	3.3e-216	215.48	1.48e-10	6	1097360	?+?+?+?++???+?	APOB	ENSG00000084674	ENST00000233242	Missense	Missense	p.R3527Q	-	-	-	TRUE	-
TC	chr2	21006629	rs756209187	AG	A	3.9e-05	-1.88935	0.11446	3.3e-61	60.48	0.213179	2	855793	???????-????-?	APOB	ENSG00000084674	ENST00000233242	pLoF	Frameshift	-	HC	-	-	-	-
TC	chr2	21007758	-	A	G	<0.000049	-2.09816	0.340837	7.5e-10	9.13	1	1	409812	????????????-?	APOB	ENSG00000084674	ENST00000233242	Missense	Missense	p.L3037P	-	-	-	-	-
TC	chr2	21008203	rs774855973	A	C	<0.000049	-1.8192	0.23285	5.6e-15	14.25	1	1	409807	????????????-?	APOB	ENSG00000084674	ENST00000233242	Missense	Missense	p.Y2889D	-	-	-	-	-
TC	chr2	21008523	-	GT	G	<0.000049	-2.09816	0.340837	7.5e-10	9.13	1	1	409807	????????????-?	APOB	ENSG00000084674	ENST00000233242	pLoF	Frameshift	-	HC	-	-	-	-
TC	chr2	21009172	rs1801696	C	T	0.002982	0.071894	0.011352	2.4e-10	9.62	0.005262	8	1117379	++?+?+?++?-?+?	APOB	ENSG00000084674	ENST00000233242	Missense	Missense	p.E2566K	-	-	-	TRUE	-
TC	chr2	21009268	rs145143533	G	A	<0.000023	-2.0871	0.178479	1.4e-31	30.86	0.985306	2	855796	???????-????-?	APOB	ENSG00000084674	ENST00000233242	pLoF	Stop gained	-	HC	-	-	-	-
TC	chr2	21009304	rs121918390	G	A	<0.000049	-2.23686	0.159422	1.0e-44	44	1	1	409816	????????????-?	APOB	ENSG00000084674	ENST00000233242	pLoF	Stop gained	-	HC	-	-	-	-
TC	chr2	21009310	rs746483297	G	A	<0.000049	-2.46064	0.285166	6.2e-18	17.21	1	1	409817	????????????-?	APOB	ENSG00000084674	ENST00000233242	pLoF	Stop gained	-	HC	-	-	-	-
TC	chr2	21010226	rs541497967	CTCA	C	0.003539	-0.130727	0.010389	2.6e-36	35.58	0.425308	10	1130730	++?-?----?-?--	APOB	ENSG00000084674	ENST00000233242	Missense	Inframe deletion	-	-	-	-	-	-
TC	chr2	21010615	rs121918386	G	A	<0.000023	-1.75334	0.209144	5.1e-17	16.29	0.448407	2	855783	???????-????-?	APOB	ENSG00000084674	ENST00000233242	pLoF	Stop gained	-	HC	-	-	-	-
TC	chr2	21010942	rs267599184	C	A	<0.000049	-2.19655	0.300595	2.7e-13	12.56	1	1	409815	????????????-?	APOB	ENSG00000084674	ENST00000233242	pLoF	Stop gained	-	HC	-	-	-	-
TC	chr2	21011300	rs121918384	AAC	A	<0.000023	-1.95997	0.155818	2.8e-36	35.56	0.643366	2	855792	???????-????-?	APOB	ENSG00000084674	ENST00000233242	pLoF	Frameshift	-	HC	-	-	-	-
TC	chr2	21012447	rs759246439	T	C	0.000106	-1.2	0.066403	5.3e-73	72.27	0.913145	4	962888	???-???--???-?	APOB	ENSG00000084674	ENST00000233242	Missense	Missense	p.K1474R	-	-	-	-	-
TC	chr2	21015495	rs12713843	C	T	0.004392	-0.195215	0.009253	8.4e-99	98.08	0.04656	12	1143241	--?--------?--	APOB	ENSG00000084674	ENST00000233242	Missense	Missense	p.R1128H	-	-	-	-	-
TC	chr2	21019064	rs149323475	T	G	0.000212	-0.48569	0.044122	3.5e-28	27.46	0.461558	4	1033034	???-?-?-????-?	APOB	ENSG00000084674	ENST00000233242	Missense	Missense	p.S1017R	-	-	-	-	-
TC	chr2	21019741	rs41288783	G	A	0.001127	0.402622	0.019096	1.1e-98	97.95	0.048201	8	1117375	+-?+?+?++?+?+?	APOB	ENSG00000084674	ENST00000233242	Missense	Missense	p.P994L	-	-	-	TRUE	-
TC	chr2	21023017	rs12714097	G	A	0.000484	-0.196734	0.028736	7.6e-12	11.12	0.817055	5	1084236	???-?-?-+???-?	APOB	ENSG00000084674	ENST00000233242	Missense	Missense	p.P877L	-	-	-	-	-
TC	chr2	21023536	rs150005693	C	T	0.000115	-0.582274	0.06566	7.4e-19	18.13	0.977023	3	911697	???-???-????-?	APOB	ENSG00000084674	ENST00000233242	Missense	Missense	p.E865K	-	-	-	-	-
TC	chr2	21029791	-	T	C	<0.000049	-2.43521	0.318826	2.2e-14	13.66	1	1	409806	????????????-?	APOB	ENSG00000084674	ENST00000233242	pLoF	Cryptic splice	-	-	-	1.00(AG)	-	-
TC	chr2	21029900	rs771541567	G	A	<0.000049	-2.36869	0.318825	1.1e-13	12.96	1	1	408116	????????????-?	APOB	ENSG00000084674	ENST00000233242	pLoF	Cryptic splice	-	-	-	0.98(DG)	-	-
TC	chr2	21032391	rs142066904	G	A	3.6e-05	-2.42524	0.117379	7.7e-95	94.11	0.226336	2	855788	???????-????-?	APOB	ENSG00000084674	ENST00000233242	pLoF	Stop gained	-	HC	-	-	-	-
TC	chr2	21034825	rs72653060	A	C	0.001075	0.468248	0.045912	2.0e-24	23.7	0.235626	4	197702	+????+??-+????	APOB	ENSG00000084674	ENST00000233242	Missense	Missense	p.F299V	-	-	-	TRUE	AFR
TC	chr2	21038086	rs766243954	C	A	<0.000049	-2.57358	0.218718	5.8e-32	31.24	1	1	409809	????????????-?	APOB	ENSG00000084674	ENST00000233242	pLoF	Stop gained	-	HC	-	-	-	-
TC	chr2	21041014	rs9282603	A	G	0.002691	0.23097	0.028237	2.8e-16	15.55	0.042445	5	211193	+-???+??++????	APOB	ENSG00000084674	ENST00000233242	Missense	Missense	p.Y103H	-	-	-	TRUE	AFR
TC	chr2	21041036	rs143613534	G	T	0.000543	-0.231473	0.036102	1.4e-10	9.84	0.910788	5	644055	-????-?---????	APOB	ENSG00000084674	ENST00000233242	Missense	Missense	p.S95R	-	-	-	-	AFR
TC	chr2	27373276	rs78946094	G	A	0.005375	-0.055783	0.008394	3.0e-11	10.52	0.443004	10	1134296	--?-?-?-+--?--	SNX17	ENSG00000115234	ENST00000233575	Missense	Missense	p.E96K	-	-	-	-	-
TC	chr2	27507302	rs573498430	C	CA	0.002441	0.073481	0.012513	4.3e-9	8.37	0.736493	9	1119527	-+?+?+-++?+?+?	GCKR	ENSG00000084734	ENST00000264717	pLoF	Frameshift	-	HC	-	-	-	-
TC	chr2	29223371	rs140606509	C	G	5.5e-05	-0.619617	0.095485	8.6e-11	10.06	0.013965	2	855789	???????-????-?	ALK	ENSG00000171094	ENST00000389048	Missense	Missense	p.E1110D	-	-	-	-	-
TC	chr2	43704029	rs145437024	G	A	0.006215	0.053002	0.007792	1.0e-11	10.99	0.824898	11	1136309	-+?+?+++++-?+-	PLEKHH2	ENSG00000152527	ENST00000282406	Missense	Missense	p.A567T	-	-	-	-	-
TC	chr2	43813202	rs150401285	A	G	0.000825	0.185874	0.02195	2.5e-17	16.6	0.346553	5	1077004	???+?+?+-???+?	ABCG5	ENSG00000138075	ENST00000405322	Missense	Missense	p.F624L	-	-	-	-	-
TC	chr2	43825025	rs201469377	A	T	0.000338	0.235179	0.037128	2.4e-10	9.62	0.824973	4	1032982	???+?+?+????+?	ABCG5	ENSG00000138075	ENST00000405322	pLoF	Cryptic splice	-	-	-	0.99(AG)	-	-
TC	chr2	43828024	rs141828689	C	T	0.001358	0.14675	0.016712	1.6e-18	17.79	0.647504	10	1134751	++?+?+-++?-?++	ABCG5	ENSG00000138075	ENST00000405322	Missense	Missense	p.R198Q	-	-	-	-	-
TC	chr2	43838600	rs56204478	C	G	0.004112	0.119838	0.009798	2.1e-34	33.67	0.150784	10	1134616	-+?+?+-++?+?+-	ABCG5	ENSG00000138075	ENST00000405322	Missense	Missense	p.G27A	-	-	-	-	-
TC	chr2	43875302	rs140690030	G	A	0.000588	0.175829	0.02606	1.5e-11	10.82	0.704478	9	1124960	+-?-?+?++++?+?	ABCG8	ENSG00000143921	ENST00000272286	Missense	Missense	p.A549T	-	-	-	-	-
TC	chr3	155828335	rs76440173	C	T	0.003808	0.078894	0.010013	3.3e-15	14.48	0.39412	9	1112305	+??+?+++--+?+?	SLC33A1	ENSG00000169359	ENST00000643144	Missense	Missense	p.G509S	-	-	-	-	-
TC	chr4	8233493	rs111285143	C	A	0.007579	0.041781	0.007028	2.8e-9	8.56	0.728385	12	1143209	--?++--++++?+-	SH3TC1	ENSG00000125089	ENST00000245105	Missense	Missense	p.L1088M	-	TRUE	-	-	-
TC	chr4	69096657	rs61361928	T	C	0.004446	-0.087334	0.009147	1.3e-21	20.88	0.86697	10	1134279	+-?-?-?--++?--	UGT2B7	ENSG00000171234	ENST00000305231	Missense	Missense	p.L46P	-	-	-	-	-
TC	chr4	154568456	rs6054	C	T	0.004414	0.105636	0.009313	8.0e-30	29.09	0.524459	11	1131694	+-?+?++++++?++	FGB	ENSG00000171564	ENST00000302068	Missense	Missense	p.P265L	-	-	-	-	-
TC	chr5	75669267	rs139309851	G	A	0.006078	0.060306	0.007947	3.2e-14	13.49	0.6077	10	1134295	+-?+?+?++--?++	ANKDD1B	ENSG00000189045	ENST00000601380	Missense	Missense	p.R470H	-	-	-	-	-
TC	chr5	156951719	rs200331005	G	A	0.000166	0.321207	0.050176	1.5e-10	9.81	0.00954	9	1070463	++-??++-+??-+?	TIMD4	ENSG00000145850	ENST00000274532	pLoF	Stop gained	-	HC	-	-	-	-
TC	chr5	157163378	rs35827085	A	G	0.005788	-0.058672	0.008008	2.4e-13	12.63	0.604309	11	1142325	++?+?------?--	GARIN3	ENSG00000170613	ENST00000302938	Missense	Missense	p.M296T	-	-	-	-	-
TC	chr6	160410764	rs151135411	G	A	0.000712	0.242784	0.023192	1.2e-25	24.92	0.000315	6	1102055	+??+?+?++???+?	SLC22A3	ENSG00000146477	ENST00000275300	Missense	Missense	p.R298Q	-	-	-	-	-
TC	chr6	160586587	rs147936725	G	T	0.002326	0.10412	0.01274	3.0e-16	15.52	0.611576	9	1132607	-+?+?+-++???+-	LPA	ENSG00000198670	ENST00000316300	Missense	Missense	p.R1331S	-	-	-	-	-
TC	chr6	160706469	rs73015965	A	G	0.005362	0.062556	0.008538	2.4e-13	12.63	0.29181	11	1142226	-+?+?+++--+?++	PLG	ENSG00000122194	ENST00000308192	Missense	Missense	p.K38E	-	-	-	-	-
TC	chr7	2256917	rs144787122	A	G	0.003011	0.122997	0.011146	2.6e-28	27.59	0.160101	9	1132176	++?+?+?+++??++	SNX8	ENSG00000106266	ENST00000222990	Missense	Missense	p.I414T	-	-	-	-	-
TC	chr7	44535883	rs79836534	A	T	0.004495	-0.178941	0.022834	4.6e-15	14.33	0.032317	5	211193	--???-??--????	NPC1L1	ENSG00000015520	ENST00000381160	Missense	Missense	p.I647N	-	-	-	-	AFR
TC	chr7	44538901	rs35803101	G	A	0.003522	-0.099089	0.010298	6.4e-22	21.19	0.874587	12	1137426	--+-+----?-?--	NPC1L1	ENSG00000015520	ENST00000381160	Missense	Missense	p.T499M	-	-	-	-	-
TC	chr7	44539148	rs139659653	G	A	0.001156	-0.135093	0.018116	8.8e-14	13.05	0.145989	8	1124646	+-?-?-?--???-+	NPC1L1	ENSG00000015520	ENST00000381160	Missense	Missense	p.R417W	-	-	-	-	-
TC	chr7	44539481	rs141563640	G	A	0.000713	-0.156586	0.023593	3.2e-11	10.49	0.434967	8	1122893	--?-?-?---??-?	NPC1L1	ENSG00000015520	ENST00000381160	Missense	Missense	p.R306C	-	-	-	-	AFR
TC	chr7	44540002	rs114690445	T	C	0.000824	-0.145782	0.022488	9.0e-11	10.05	0.221222	7	1066843	--???-?---??+?	NPC1L1	ENSG00000015520	ENST00000381160	Missense	Missense	p.N132S	-	-	-	-	AFR
TC	chr7	44540215	rs114102795	G	A	0.000858	-0.15731	0.021973	8.1e-13	12.09	0.274466	7	1066984	--???-?+--??+?	NPC1L1	ENSG00000015520	ENST00000381160	Missense	Missense	p.T61M	-	-	-	-	AFR
TC	chr7	101088177	rs372265809	C	T	0.000571	-0.166227	0.027328	1.2e-9	8.93	0.981603	6	1097351	?-?-?-?--???-?	TRIM56	ENSG00000169871	ENST00000306085	Missense	Missense	p.R289W	-	-	-	-	-
TC	chr9	5073770	rs77375493	G	T	0.000412	-0.467078	0.040546	1.0e-30	29.98	0.840117	4	626554	?????----?????	JAK2	ENSG00000096968	ENST00000381652	Missense	Missense	p.V617F	-	-	-	-	-
TC	chr9	104794495	rs146292819	T	G	0.000372	-0.489476	0.048089	2.5e-24	23.61	0.671896	3	476572	?-?-????????-?	ABCA1	ENSG00000165029	ENST00000374736	Missense	Missense	p.N1800H	-	-	-	-	-
TC	chr9	104798445	rs146934490	C	A	2.6e-05	-0.922704	0.136231	1.3e-11	10.9	0.803499	2	855792	???????-????-?	ABCA1	ENSG00000165029	ENST00000374736	Missense	Missense	p.W1699C	-	-	-	-	-
TC	chr9	104798503	rs150125857	C	T	0.00055	-0.155708	0.026459	4.0e-9	8.4	0.814804	6	1097338	?-?-?-?-+???-?	ABCA1	ENSG00000165029	ENST00000374736	Missense	Missense	p.R1680Q	-	-	-	-	-
TC	chr9	104799864	rs765930445	T	C	6.8e-05	-0.716644	0.084947	3.3e-17	16.48	0.484687	2	855769	???????-????-?	ABCA1	ENSG00000165029	ENST00000374736	Missense	Missense	p.N1633S	-	-	-	-	-
TC	chr9	104816339	rs76881554	G	A	0.001551	-0.104097	0.015541	2.1e-11	10.68	0.684846	9	1132657	--?-?----???-+	ABCA1	ENSG00000165029	ENST00000374736	Missense	Missense	p.S1181F	-	-	-	-	-
TC	chr9	104825888	rs780742201	CTG	C	0.000123	-0.402587	0.061263	5.0e-11	10.3	0.995689	3	911643	???-???-????-?	ABCA1	ENSG00000165029	ENST00000374736	pLoF	Splice acceptor	-	HC	-	-	-	-
TC	chr9	104828942	rs114620717	C	T	0.001062	-0.128444	0.019855	9.9e-11	10.01	0.405614	8	1068778	--???-?+---?-?	ABCA1	ENSG00000165029	ENST00000374736	Missense	Missense	p.A697T	-	-	-	-	AFR
TC	chr9	104831048	rs137854496	C	A	0.000153	-0.529565	0.05291	1.4e-23	22.86	0.230566	4	1033042	???-?-?-????-?	ABCA1	ENSG00000165029	ENST00000374736	Missense	Missense	p.W590L	-	-	-	-	-
TC	chr9	104884475	rs145183203	G	A	0.001108	-0.114342	0.018466	5.9e-10	9.23	0.368227	9	1125566	++?-++?--???--	ABCA1	ENSG00000165029	ENST00000374736	Missense	Missense	p.P85L	-	-	-	-	-
TC	chr10	50814012	rs41274050	C	T	0.008285	0.088404	0.006709	1.2e-39	38.92	0.726656	11	1142300	++?+?++++++?+-	A1CF	ENSG00000148584	ENST00000373997	Missense	Missense	p.G390S	-	-	-	-	-
TC	chr11	5226774	rs11549407	G	A	0.000187	-0.537759	0.049694	2.7e-27	26.56	0.616789	4	962893	???-???--???-?	HBB	ENSG00000244734	ENST00000335295	pLoF	Stop gained	-	HC	-	-	-	-
TC	chr11	5226929	rs33971440	C	T	7e-05	-0.756327	0.085172	6.7e-19	18.17	0.348594	4	923149	?-?-???-????-?	HBB	ENSG00000244734	ENST00000335295	pLoF	Splice donor	-	HC	-	-	-	-
TC	chr11	116787938	rs201399491	G	A	0.002784	0.098325	0.011801	8.0e-17	16.1	0.701031	12	1142583	++?+++++++-?++	ZPR1	ENSG00000109917	ENST00000227322	Missense	Missense	p.P18L	-	-	-	-	-
TC	chr11	116830638	rs138326449	G	A	0.002096	-0.124316	0.013719	1.3e-19	18.89	0.015712	9	1124942	--?-?-?----?-?	APOC3	ENSG00000110245	ENST00000227667	pLoF	Splice donor	-	HC	-	-	-	-
TC	chr11	116837023	rs199759119	A	C	0.000802	-0.193287	0.021715	5.5e-19	18.26	0.180501	8	1117376	--?-?-?--?+?-?	APOA1	ENSG00000118137	ENST00000236850	Missense	Missense	p.S60A	-	-	-	-	-
TC	chr11	117098360	rs550430452	C	T	0.005602	0.078343	0.008328	5.1e-21	20.29	0.166172	11	1140426	+-?+?+-++-+?++	SIK3	ENSG00000160584	ENST00000445177	Missense	Missense	p.G19E	-	-	-	-	-
TC	chr12	11869562	rs145477191	T	C	0.007439	-0.045716	0.007081	1.1e-10	9.97	0.575218	12	1143199	--?---+----?-+	ETV6	ENSG00000139083	ENST00000396373	Missense	Missense	p.L201P	-	TRUE	-	-	-
TC	chr12	21537160	rs143798221	A	G	0.000431	-0.243102	0.030685	2.3e-15	14.63	0.497422	4	1032503	???-?-?-????-?	GYS2	ENSG00000111713	ENST00000261195	Missense	Missense	p.Y636H	-	TRUE	-	-	-
TC	chr12	109223867	rs149793040	A	G	0.001412	-0.134569	0.016282	1.4e-16	15.85	0.702204	9	1125389	+-?-?----?-?-?	ACACB	ENSG00000076555	ENST00000338432	Missense	Missense	p.Y1282C	-	-	-	-	-
TC	chr12	111447506	rs72650673	G	A	0.001496	-0.132787	0.016479	7.8e-16	15.11	0.303091	4	1028200	?????-?--???-?	SH2B3	ENSG00000111252	ENST00000341259	Missense	Missense	p.E400K	-	-	-	-	-
TC	chr12	124800125	rs74830677	G	A	0.000334	0.256599	0.034427	9.1e-14	13.04	0.370041	5	1080966	???+?+?++???+?	SCARB1	ENSG00000073060	ENST00000261693	Missense	Missense	p.P376L	-	-	-	-	-
TC	chr12	124807814	rs150728540	C	A	0.000406	0.297094	0.031578	5.0e-21	20.3	0.963335	4	1033030	???+?+?+????+?	SCARB1	ENSG00000073060	ENST00000261693	Missense	Missense	p.G319V	-	-	-	-	-
TC	chr15	58548387	rs121912502	C	T	0.001253	0.129622	0.01751	1.3e-13	12.87	0.798047	6	1102169	-??+?+?+-???+?	LIPC	ENSG00000166035	ENST00000299022	Missense	Missense	p.S289F	-	-	-	-	-
TC	chr15	58563549	rs113298164	C	T	0.002059	0.127241	0.013577	7.1e-21	20.15	0.173015	9	1124936	++?+?+?+++-?+?	LIPC	ENSG00000166035	ENST00000299022	Missense	Missense	p.T405M	-	-	-	-	-
TC	chr15	101305277	rs34631529	G	A	0.00428	-0.058503	0.009371	4.3e-10	9.37	0.538281	10	1134624	--?-?-+--?+?-+	PCSK6	ENSG00000140479	ENST00000611716	Missense	Missense	p.T964M	-	TRUE	-	-	-
TC	chr16	67942948	rs35673026	C	T	0.000716	0.311803	0.023462	2.7e-40	39.58	0.406126	8	1122892	++?+?+?+++??+?	LCAT	ENSG00000213398	ENST00000264005	Missense	Missense	p.V114M	-	-	-	-	AFR
TC	chr16	72056553	rs201773535	G	A	0.00439	0.056155	0.009343	1.9e-9	8.73	0.746028	11	1112652	-+?+?+++-++?++	HP	ENSG00000257017	ENST00000355906	Missense	Missense	p.E38K	-	-	-	-	-
TC	chr17	7173744	rs201887173	C	G	0.000142	-0.348818	0.058119	2.0e-9	8.71	0.044611	3	911618	???-???-????-?	ASGR1	ENSG00000141505	ENST00000269299	Missense	Missense	p.W264S	-	-	-	-	-
TC	chr17	7631360	rs6258	C	T	0.005981	0.055571	0.007947	2.7e-12	11.57	0.144391	11	1142286	++?-?--+-+-?++	SHBG	ENSG00000129214	ENST00000380450	Missense	Missense	p.P185L	-	-	-	-	-
TC	chr17	17819659	rs114001633	G	A	0.007473	0.042468	0.007149	2.8e-9	8.55	0.536065	11	1142263	-+?+?++++++?++	SREBF1	ENSG00000072310	ENST00000261646	Missense	Missense	p.P197L	-	-	-	-	-
TC	chr17	42911391	rs80356487	C	T	0.000344	0.22702	0.033702	1.6e-11	10.79	0.227101	5	1084244	???+?+?+-???+?	G6PC1	ENSG00000131482	ENST00000253801	pLoF	Stop gained	-	HC	-	-	-	-
TC	chr18	49575468	rs142545730	G	A	0.000349	0.207979	0.034163	1.1e-9	8.94	0.93502	4	1033040	???+?+?+????+?	LIPG	ENSG00000101670	ENST00000261292	Missense	Missense	p.R224H	-	-	-	-	-
TC	chr18	49586795	rs117623631	C	T	0.002097	0.266378	0.013512	1.6e-86	85.79	0.689096	7	1109725	+??+?+?++-??+?	LIPG	ENSG00000101670	ENST00000261292	Missense	Missense	p.R476W	-	-	-	-	-
TC	chr19	9380097	rs141144143	G	A	2.6e-05	1.14251	0.149992	2.6e-14	13.59	0.000197	2	855793	???????-????+?	ZNF177	ENSG00000188629	ENST00000589262	Missense	Missense	p.M98I	-	-	-	-	-
TC	chr19	9610454	rs141455435	T	G	<0.000023	1.52317	0.240262	2.3e-10	9.64	0.068004	2	855704	???????+????+?	ZNF561	ENSG00000171469	ENST00000302851	Missense	Missense	p.I403L	-	-	-	-	-
TC	chr19	10293718	rs10418913	G	A	0.001869	-0.146371	0.019489	5.9e-14	13.23	0.740319	6	657175	--???-?---????	ICAM5	ENSG00000105376	ENST00000221980	Missense	Missense	p.V496M	-	-	-	-	AFR
TC	chr19	10555096	rs148813557	C	T	0.001753	-0.150566	0.014859	3.9e-24	23.4	0.876454	9	1125242	+-?-?-+--?+?-?	KRI1	ENSG00000129347	ENST00000312962	Missense	Missense	p.C591Y	-	-	-	-	-
TC	chr19	10772481	rs148790687	C	T	0.002008	-0.08148	0.013874	4.3e-9	8.37	0.659237	9	1132216	--?-?+?-++??-+	DNM2	ENSG00000079805	ENST00000389253	Missense	Missense	p.H80Y	-	-	-	-	-
TC	chr19	11100303	rs137853960	G	T	0.000621	0.157987	0.025389	4.9e-10	9.31	0.07905	6	1097288	?-?+?+?++???+?	LDLR	ENSG00000130164	ENST00000558518	Missense	Missense	p.A50S	-	-	-	-	-
TC	chr19	11102732	rs121908025	T	G	<0.000023	1.22004	0.162266	5.5e-14	13.26	0.665207	2	855688	???????+????+?	LDLR	ENSG00000130164	ENST00000558518	Missense	Missense	p.W87G	-	-	-	-	-
TC	chr19	11102774	rs144172724	G	A	2.8e-05	1.54676	0.129552	7.4e-33	32.13	0.073351	3	977138	?????+?+????+?	LDLR	ENSG00000130164	ENST00000558518	Missense	Missense	p.E101K	-	-	-	-	-
TC	chr19	11105408	rs200727689	G	A	4.4e-05	0.920505	0.112315	2.5e-16	15.6	0.133876	2	855784	???????+????+?	LDLR	ENSG00000130164	ENST00000558518	Missense	Missense	p.D168N	-	-	-	-	-
TC	chr19	11105457	rs121908039	G	A	<0.000045	1.99306	0.251945	2.6e-15	14.59	1	1	445981	???????+??????	LDLR	ENSG00000130164	ENST00000558518	Missense	Missense	p.C184Y	-	-	-	-	-
TC	chr19	11105556	rs121908027	ATGG	A	<0.000023	1.93898	0.237119	2.9e-16	15.54	0.51237	2	855281	???????+????+?	LDLR	ENSG00000130164	ENST00000558518	Missense	Inframe deletion	-	-	-	-	-	-
TC	chr19	11105568	rs373822756	A	G	<0.000023	1.27907	0.179556	1.1e-12	11.98	0.404894	2	855783	???????+????+?	LDLR	ENSG00000130164	ENST00000558518	Missense	Missense	p.D221G	-	-	-	-	-
TC	chr19	11106588	rs768563000	G	A	4.9e-05	0.817955	0.09928	1.7e-16	15.76	0.121339	3	911682	???-???+????+?	LDLR	ENSG00000130164	ENST00000558518	Missense	Missense	p.E240K	-	-	-	-	-
TC	chr19	11106668	rs139043155	T	A	7.6e-05	1.03376	0.111915	2.5e-20	19.6	0.54405	2	501889	???+???+??????	LDLR	ENSG00000130164	ENST00000558518	Missense	Missense	p.D266E	-	-	-	-	-
TC	chr19	11107403	rs148698650	G	A	0.000358	0.238255	0.033247	7.7e-13	12.11	0.478026	9	1126717	++?+?+?++?+?++	LDLR	ENSG00000130164	ENST00000558518	Missense	Missense	p.E277K	-	-	-	-	-
TC	chr19	11107436	rs368657165	G	A	5.4e-05	0.751922	0.123035	9.9e-10	9.01	0.005622	4	556673	+????+???+??+?	LDLR	ENSG00000130164	ENST00000558518	Missense	Missense	p.E288K	-	-	-	-	AFR
TC	chr19	11107481	rs151207122	C	T	0.000349	0.606797	0.094863	1.6e-10	9.8	0.737145	3	146873	+????+???+????	LDLR	ENSG00000130164	ENST00000558518	Missense	Missense	p.R303W	-	-	-	-	AFR
TC	chr19	11107484	rs121908030	G	A	0.000226	1.46409	0.120552	6.1e-34	33.21	0.939074	2	139296	+????+????????	LDLR	ENSG00000130164	ENST00000558518	Missense	Missense	p.D304N	-	-	-	-	AFR
TC	chr19	11110738	rs730882096	G	A	5.1e-05	1.05015	0.099334	4.0e-26	25.4	0.161129	3	911698	???+???+????+?	LDLR	ENSG00000130164	ENST00000558518	Missense	Missense	p.G343S	-	-	-	-	-
TC	chr19	11110759	rs769737896	C	T	<0.000049	2.13057	0.348253	9.5e-10	9.02	1	1	409810	????????????+?	LDLR	ENSG00000130164	ENST00000558518	pLoF	Stop gained	-	HC	-	-	-	-
TC	chr19	11113292	rs146200173	C	G	5e-05	1.05611	0.129706	3.9e-16	15.41	0.571827	3	585277	+????+?+??????	LDLR	ENSG00000130164	ENST00000558518	Missense	Missense	p.L401V	-	-	-	-	AFR
TC	chr19	11113329	rs368562025	C	T	4e-05	0.761307	0.11269	1.4e-11	10.85	0.880486	2	855774	???????+????+?	LDLR	ENSG00000130164	ENST00000558518	Missense	Missense	p.T413M	-	-	-	-	-
TC	chr19	11113534	rs139617694	G	A	<0.000045	2.14995	0.298077	5.5e-13	12.26	1	1	445981	???????+??????	LDLR	ENSG00000130164	ENST00000558518	pLoF	Splice acceptor	-	HC	-	-	-	-
TC	chr19	11113620	rs139624145	G	A	9.7e-05	0.798449	0.074339	6.6e-27	26.18	3.98e-11	2	855758	???????+????+?	LDLR	ENSG00000130164	ENST00000558518	Missense	Missense	p.D482N	-	-	-	-	-
TC	chr19	11116928	rs137929307	G	A	5.1e-05	1.02909	0.125429	2.3e-16	15.64	0.366624	3	553086	???+???++?????	LDLR	ENSG00000130164	ENST00000558518	Missense	Missense	p.G592E	-	-	-	-	-
TC	chr19	11116969	rs72658865	G	T	0.000273	0.383745	0.03924	1.4e-22	21.86	0.070814	4	1033012	???+?+?+????+?	LDLR	ENSG00000130164	ENST00000558518	Missense	Missense	p.A606S	-	-	-	-	-
TC	chr19	11120436	rs28942084	C	T	4.2e-05	1.02259	0.111449	4.5e-20	19.35	2.07e-06	4	1033029	???+?+?+????+?	LDLR	ENSG00000130164	ENST00000558518	Missense	Missense	p.P685L	-	-	-	-	-
TC	chr19	11120478	rs201573863	C	T	0.00024	1.00497	0.100494	1.5e-23	22.82	0.230351	3	190494	+????+??+?????	LDLR	ENSG00000130164	ENST00000558518	Missense	Missense	p.P699L	-	-	-	-	AFR
TC	chr19	11120480	rs375009082	G	A	6.2e-05	0.544476	0.0886	8.0e-10	9.1	0.38061	3	911701	???+???+????+?	LDLR	ENSG00000130164	ENST00000558518	Missense	Missense	p.D700N	-	-	-	-	-
TC	chr19	11120523	rs145787161	G	A	<0.000045	1.4516	0.216254	1.9e-11	10.72	1	1	445981	???????+??????	LDLR	ENSG00000130164	ENST00000558518	pLoF	Splice donor	-	HC	-	-	-	-
TC	chr19	11123210	rs45508991	C	T	0.006656	0.075654	0.007629	3.5e-23	22.45	0.239302	10	1134230	++?-?+?++-+?+-	LDLR	ENSG00000130164	ENST00000558518	Missense	Missense	p.T726I	-	-	-	-	-
TC	chr19	11129564	rs5928	G	A	0.000967	0.287646	0.027396	8.7e-26	25.06	0.796777	6	657174	+-???+?+++????	LDLR	ENSG00000130164	ENST00000558518	Missense	Missense	p.R814Q	-	-	-	-	AFR
TC	chr19	11129602	rs137853964	G	A	0.000416	0.283369	0.031261	1.3e-19	18.9	0.644017	6	1097232	?+?+?+?++???+?	LDLR	ENSG00000130164	ENST00000558518	Missense	Missense	p.V827I	-	-	-	-	-
TC	chr19	11129669	rs377437226	C	T	6e-05	-0.948841	0.084809	4.7e-29	28.33	0.870938	4	1033001	???-?-?-????-?	LDLR	ENSG00000130164	ENST00000558518	Missense	Missense	p.S849L	-	-	-	TRUE	-
TC	chr19	11166571	rs146639208	G	A	0.001277	-0.113812	0.018292	4.9e-10	9.31	0.378337	6	1097267	?-?-?+?--???-?	KANK2	ENSG00000197256	ENST00000586659	Missense	Missense	p.S848L	-	-	-	-	-
TC	chr19	11201995	rs115035890	C	T	0.001574	-0.114758	0.015783	3.6e-13	12.45	0.039611	8	1117380	-+?-?-?--?-?-?	DOCK6	ENSG00000130158	ENST00000294618	Missense	Missense	p.R1861H	-	-	-	-	-
TC	chr19	19264791	rs141184770	A	C	0.00068	-0.175381	0.023861	2.0e-13	12.7	0.516247	9	1132183	-+?-?-?---??-+	TM6SF2	ENSG00000213996	ENST00000389363	Missense	Missense	p.F336C	-	-	-	-	-
TC	chr19	19269707	rs202188864	A	G	0.000484	-0.191352	0.028679	2.5e-11	10.6	0.832051	6	1097343	?-?-?-?--???-?	TM6SF2	ENSG00000213996	ENST00000389363	Missense	Missense	p.F155S	-	-	-	-	-
TC	chr19	19269754	rs201189528	A	C	0.001293	-0.135715	0.017601	1.3e-14	13.9	0.08296	6	1097327	?+?-?-?--???-?	TM6SF2	ENSG00000213996	ENST00000389363	Missense	Missense	p.N139K	-	-	-	-	-
TC	chr19	19269759	rs142056540	G	A	0.000436	-0.221596	0.033826	5.7e-11	10.24	0.849252	4	920083	?-?????--???-?	TM6SF2	ENSG00000213996	ENST00000389363	Missense	Missense	p.R138W	-	-	-	-	AMR/HIS
TC	chr19	19679426	rs138984536	A	G	0.000956	-0.123804	0.02035	1.2e-9	8.93	0.439454	6	1102176	-??-?-?-+???-?	ZNF101	ENSG00000181896	ENST00000592502	Missense	Missense	p.H146R	-	-	-	-	-
TC	chr19	41248525	rs35538872	G	A	0.006278	-0.050567	0.007971	2.2e-10	9.65	0.541567	11	1142307	-+?-?---+--?-+	AXL	ENSG00000167601	ENST00000301178	Missense	Missense	p.G517S	-	-	-	-	-
TC	chr19	44428434	rs200540195	G	A	0.00036	-0.238632	0.035808	2.7e-11	10.57	0.262626	5	1083248	???-?+?--???-?	ZNF229	ENSG00000278318	ENST00000614049	Missense	Missense	p.L783F	-	-	-	-	-
TC	chr19	44428735	rs560495393	C	CT	0.005052	-0.108137	0.008821	1.5e-34	33.82	5.43e-07	9	1124278	+-?-?+?-+--?-?	ZNF229	ENSG00000278318	ENST00000614049	pLoF	Frameshift	-	LC	-	-	-	-
TC	chr19	44516978	rs200628672	G	A	0.000519	-0.164483	0.027918	3.8e-9	8.42	0.000852	5	1084097	???-?-?--???-?	CEACAM20	ENSG00000273777	ENST00000614924	Missense	Missense	p.A426V	-	-	-	-	-
TC	chr19	44649841	rs35959395	G	C	0.001752	0.095564	0.014924	1.5e-10	9.82	0.000728	9	1126707	--?+?-?++?-?+-	PVR	ENSG00000073008	ENST00000425690	Missense	Missense	p.V154L	-	-	-	-	-
TC	chr19	44658791	rs139267469	C	A	0.001745	0.089229	0.01491	2.2e-9	8.66	0.097645	9	1124827	-+?+?+?+-?+?++	PVR	ENSG00000073008	ENST00000425690	Missense	Missense	p.F347L	-	-	-	-	-
TC	chr19	44813531	rs149648265	A	T	0.001011	-0.301917	0.047943	3.0e-10	9.52	0.642592	4	198071	-????-??--????	BCAM	ENSG00000187244	ENST00000270233	Missense	Missense	p.D232V	-	-	-	-	AFR
TC	chr19	44819647	rs149302547	C	T	0.00173	0.09928	0.015101	4.9e-11	10.31	0.115775	10	1134754	+-?+?+-++?+?++	BCAM	ENSG00000187244	ENST00000270233	Missense	Missense	p.L562F	-	-	-	-	-
TC	chr19	44820707	rs199854072	C	T	0.004794	0.058031	0.009157	2.3e-10	9.63	0.805294	11	1142299	++?+?++++++?++	BCAM	ENSG00000187244	ENST00000270233	Missense	Missense	p.P589L	-	-	-	-	-
TC	chr19	44888269	rs762131356	G	A	0.000205	-0.298087	0.050506	3.6e-9	8.44	0.016908	3	911509	???-???-????-?	NECTIN2	ENSG00000130202	ENST00000252483	Missense	Missense	p.E503K	-	-	-	-	-
TC	chr19	44900801	rs142412517	C	T	0.00122	0.11372	0.018067	3.1e-10	9.51	0.13947	7	1115231	++?+?+?++???+?	TOMM40	ENSG00000130204	ENST00000426677	Missense	Missense	p.R239W	-	-	-	-	-
TC	chr19	44907853	rs769452	T	C	0.001775	0.125263	0.01503	7.8e-17	16.11	4.89e-06	6	1096388	?+?+?+?+-???+?	APOE	ENSG00000130203	ENST00000252486	Missense	Missense	p.L46P	-	-	-	-	-
TC	chr19	44908791	rs515726148	GCTC	G	3.7e-05	0.902682	0.114182	2.7e-15	14.57	0.218604	3	911494	???+???+????+?	APOE	ENSG00000130203	ENST00000252486	Missense	Inframe deletion	-	-	-	-	-	-
TC	chr19	44916298	rs72654456	A	G	0.001288	-0.247358	0.041179	1.9e-9	8.72	0.397993	5	211191	--???-??--????	APOC1	ENSG00000130208	ENST00000592535	Missense	Missense	p.K56R	-	-	-	-	AFR
TC	chr19	45138528	rs537785075	G	A	0.001267	-0.151942	0.018421	1.6e-16	15.79	0.006164	6	1102090	-??-?-?--???-?	PPP1R37	ENSG00000104866	ENST00000221462	Missense	Missense	p.V73M	-	-	-	-	-
TC	chr19	45152378	rs11083761	G	A	0.004274	-0.16877	0.009516	2.2e-70	69.65	3.64e-10	10	1132935	--?-?------?-?	NKPD1	ENSG00000179846	ENST00000686631	Missense	Missense	p.R687C	-	-	-	-	-
TC	chr19	49514281	rs150420714	G	C	0.006792	0.059653	0.007548	2.7e-15	14.57	0.532769	11	1141406	++?+?+-+++-?++	FCGRT	ENSG00000104870	ENST00000221466	Missense	Missense	p.K132N	-	-	-	-	-
TC	chr19	57475736	rs73067111	C	T	0.006592	0.046931	0.007634	7.9e-10	9.1	0.073314	11	1142309	+-?+?+-++++?++	ZNF772	ENSG00000197128	ENST00000356584	pLoF	Stop gained	-	HC	-	-	-	-
TC	chr22	46231883	rs1042311	C	T	0.005365	0.082188	0.008357	8.0e-23	22.1	0.560325	10	1134271	++?+?+?+++-?++	PPARA	ENSG00000186951	ENST00000407236	Missense	Missense	p.A268V	-	-	-	-	-
LDLC	chr1	50419406	rs762169869	CTCT	C	8.5e-05	-0.470574	0.076889	9.3e-10	9.03	0.781789	2	856008	???????-????-?	DMRTA2	ENSG00000142700	ENST00000404795	Missense	Inframe deletion	-	-	-	-	-	-
LDLC	chr1	55008431	rs376582654	G	A	<0.000165	-1.22983	0.195333	3.1e-10	9.52	1	1	121459	?????-????????	BSND	ENSG00000162399	ENST00000651561	Missense	Missense	p.G256R	-	-	-	-	AFR
LDLC	chr1	55039925	rs1344705474	G	GCGCA	5.3e-05	-1.26469	0.136852	2.4e-20	19.61	1	1	408948	????????????-?	PCSK9	ENSG00000169174	ENST00000302118	pLoF	Frameshift	-	HC	-	-	-	-
LDLC	chr1	55040006	rs145886902	G	A	0.000562	0.518344	0.036086	8.7e-47	46.06	0.873458	5	639938	+????+?+++????	PCSK9	ENSG00000169174	ENST00000302118	Missense	Missense	p.E57K	-	-	-	TRUE	AFR
LDLC	chr1	55043912	rs151193009	C	T	0.000174	-0.49216	0.070176	2.3e-12	11.63	0.506007	7	553427	??-??--???----	PCSK9	ENSG00000169174	ENST00000302118	Missense	Missense	p.R93C	-	-	-	-	-
LDLC	chr1	55046524	rs781466793	C	A	<0.000023	-1.17206	0.191896	1.0e-9	9	0.550426	2	856042	???????-????-?	PCSK9	ENSG00000169174	ENST00000302118	Missense	Missense	p.A134D	-	-	-	-	-
LDLC	chr1	55046549	rs67608943	C	G	0.000611	-1.11434	0.033516	2.2e-242	241.66	0.01782	6	649417	--???-?---????	PCSK9	ENSG00000169174	ENST00000302118	pLoF	Stop gained	-	HC	-	-	-	AFR,AMR/HIS
LDLC	chr1	55046594	rs143117125	C	A	9e-05	-0.93125	0.067845	7.1e-43	42.15	0.077241	5	1038155	?-???-?--???-?	PCSK9	ENSG00000169174	ENST00000302118	Missense	Missense	p.N157K	-	-	-	-	-
LDLC	chr1	55052335	rs748155397	G	A	4.6e-05	-0.970446	0.135911	9.3e-13	12.03	0.987829	2	530503	?????-??????-?	PCSK9	ENSG00000169174	ENST00000302118	Missense	Missense	p.R194Q	-	-	-	-	-
LDLC	chr1	55052412	rs142824171	G	T	0.00011	-1.08406	0.061768	5.9e-69	68.23	0.345432	4	1018262	???-?-?-????-?	PCSK9	ENSG00000169174	ENST00000302118	pLoF	Splice donor	-	HC	-	-	-	-
LDLC	chr1	55052701	rs148195424	C	T	0.001136	-0.497172	0.019559	1.6e-142	141.81	0.000287	9	1103017	--?-?-?--?-?--	PCSK9	ENSG00000169174	ENST00000302118	Missense	Missense	p.R237W	-	-	-	-	-
LDLC	chr1	55052746	rs779469742	GT	G	<0.000023	-1.01806	0.157446	1.0e-10	10	0.15692	2	856041	???????-????-?	PCSK9	ENSG00000169174	ENST00000302118	pLoF	Frameshift	-	HC	-	-	-	-
LDLC	chr1	55052749	rs72646508	C	T	0.002471	-0.5447	0.030617	8.3e-71	70.08	0.283457	4	192932	-????-??--????	PCSK9	ENSG00000169174	ENST00000302118	Missense	Missense	p.L253F	-	-	-	-	AFR
LDLC	chr1	55057463	rs773242558	A	C	<0.000049	-1.20519	0.166638	4.7e-13	12.32	1	1	409045	????????????-?	PCSK9	ENSG00000169174	ENST00000302118	Missense	Missense	p.T377P	-	-	-	-	-
LDLC	chr1	55057478	rs773363923	C	T	<0.000049	-1.44869	0.187111	9.8e-15	14.01	1	1	409045	????????????-?	PCSK9	ENSG00000169174	ENST00000302118	pLoF	Stop gained	-	HC	-	-	-	-
LDLC	chr1	55057503	rs1313288327	C	T	<0.000045	-1.08869	0.182682	2.5e-9	8.6	1	1	447007	???????-??????	PCSK9	ENSG00000169174	ENST00000302118	Missense	Missense	p.A390V	-	-	-	-	-
LDLC	chr1	55057505	rs146471967	C	A	0.000665	-0.302061	0.032407	1.2e-20	19.94	0.540347	5	639939	-????-?---????	PCSK9	ENSG00000169174	ENST00000302118	Missense	Missense	p.H391N	-	-	-	-	AFR
LDLC	chr1	55057514	rs368257906	G	A	0.000165	-0.446855	0.055877	1.3e-15	14.89	0.202801	4	947984	???-???-+???-?	PCSK9	ENSG00000169174	ENST00000302118	Missense	Missense	p.G394S	-	-	-	-	-
LDLC	chr1	55058113	rs1311197628	GC	G	<0.000049	-1.28514	0.183172	2.3e-12	11.64	1	1	409005	????????????-?	PCSK9	ENSG00000169174	ENST00000302118	pLoF	Frameshift	-	HC	-	-	-	-
LDLC	chr1	55058528	rs746115963	T	C	0.000201	-0.828445	0.048301	6.1e-66	65.21	0.240931	3	896778	???-???-????-?	PCSK9	ENSG00000169174	ENST00000302118	Missense	Missense	p.S462P	-	-	-	-	-
LDLC	chr1	55058549	rs141502002	C	T	0.001254	0.25357	0.018429	4.5e-43	42.35	0.300196	8	1060505	++???+?++++?+?	PCSK9	ENSG00000169174	ENST00000302118	Missense	Missense	p.R469W	-	-	-	TRUE	AFR
LDLC	chr1	55058630	rs374603772	C	T	3.9e-05	0.809957	0.105103	1.3e-14	13.89	0.010772	3	977475	?????+?+????+?	PCSK9	ENSG00000169174	ENST00000302118	Missense	Missense	p.R496W	-	-	-	TRUE	-
LDLC	chr1	55058635	rs147599496	C	T	0.000143	-0.561569	0.056134	1.5e-23	22.83	0.127336	6	1081600	-??-?-?--???-?	PCSK9	ENSG00000169174	ENST00000302118	pLoF	Cryptic splice	-	-	-	0.96(DG)	-	-
LDLC	chr1	55058636	rs145468572	G	A	0.000194	-1.12459	0.049445	1.6e-114	113.79	0.041781	3	896739	???-???-????-?	PCSK9	ENSG00000169174	ENST00000302118	Missense	Missense	p.E498K	-	-	-	-	-
LDLC	chr1	55058640	rs143394031	G	C	9.2e-05	-1.16074	0.068312	9.5e-65	64.02	0.189486	4	1018210	???-?-?-????-?	PCSK9	ENSG00000169174	ENST00000302118	Missense	Missense	p.R499P	-	-	-	-	-
LDLC	chr1	55061548	rs142118418	C	T	0.000202	-1.16201	0.130759	6.3e-19	18.2	0.31767	2	134182	-????-????????	PCSK9	ENSG00000169174	ENST00000302118	pLoF	Stop gained	-	LC	-	-	-	AFR
LDLC	chr1	55061557	rs765335983	G	A	0.000177	-1.22874	0.049446	2.6e-136	135.59	0.205212	3	977506	?????-?-????-?	PCSK9	ENSG00000169174	ENST00000302118	pLoF	Splice donor	-	HC	-	-	-	-
LDLC	chr1	55063465	rs762968029	T	C	<0.000023	-1.15017	0.170765	1.6e-11	10.79	0.322198	2	856051	???????-????-?	PCSK9	ENSG00000169174	ENST00000302118	Missense	Missense	p.C654R	-	-	-	-	-
LDLC	chr1	55063542	rs28362286	C	A	0.001944	-1.0894	0.019006	5.2e-716	715.28	0.13242	6	649416	--???-?---????	PCSK9	ENSG00000169174	ENST00000302118	pLoF	Stop gained	-	HC	-	-	-	-
LDLC	chr1	55177985	rs186427081	T	C	0.003751	-0.061484	0.010259	2.1e-9	8.69	0.5458	11	1118610	+-?-?+---+-?-+	USP24	ENSG00000162402	ENST00000294383	Missense	Missense	p.T158A	-	-	-	-	-
LDLC	chr1	56744027	rs144051493	A	T	0.000232	-0.948382	0.12217	8.3e-15	14.08	0.265102	2	134182	-????-????????	FYB2	ENSG00000187889	ENST00000343433	Missense	Missense	p.S514R	-	-	-	-	AFR
LDLC	chr1	56943691	rs202043901	C	G	0.000147	-0.477012	0.056496	3.1e-17	16.51	0.949822	3	907213	???????--???-?	C8B	ENSG00000021852	ENST00000371237	pLoF	Cryptic splice	-	-	-	0.92(DL)	-	-
LDLC	chr1	62597921	rs398122988	GAACTC	G	0.000493	-0.351534	0.029669	2.2e-32	31.66	0.000327	6	1078877	?-?-?-?--???-?	ANGPTL3	ENSG00000132855	ENST00000371129	pLoF	Frameshift	-	HC	-	-	-	-
LDLC	chr1	62597996	rs398122987	CAACT	C	0.000189	-0.369149	0.04885	4.1e-14	13.38	0.071023	5	1068748	???-?-?--???-?	ANGPTL3	ENSG00000132855	ENST00000371129	pLoF	Frameshift	-	HC	-	-	-	-
LDLC	chr1	62598774	rs577189349	CA	C	0.00033	-0.388481	0.046111	3.6e-17	16.44	0.747623	5	639833	-????-?+--????	ANGPTL3	ENSG00000132855	ENST00000371129	pLoF	Frameshift	-	HC	-	-	-	AFR
LDLC	chr1	62604035	rs200065546	T	G	0.000259	-0.441364	0.041092	6.5e-27	26.18	0.018553	4	1018161	???-?-?-????-?	ANGPTL3	ENSG00000132855	ENST00000371129	Missense	Missense	p.I333S	-	-	-	-	-
LDLC	chr1	92695323	rs143611208	A	G	0.000975	0.168305	0.021243	2.3e-15	14.63	0.080744	9	1097710	?-?+?++++?-?++	EVI5	ENSG00000067208	ENST00000684568	Missense	Missense	p.I299T	-	-	-	-	-
LDLC	chr1	109250455	rs62623708	C	A	0.004876	-0.10434	0.008908	1.1e-31	30.96	0.975324	9	1108518	--?-?-?--+??--	CELSR2	ENSG00000143126	ENST00000271332	Missense	Missense	p.Q126K	-	-	-	-	-
LDLC	chr1	109269236	rs150344250	G	A	0.001256	-0.125978	0.017918	2.1e-12	11.69	0.322785	7	1091628	++?-?-?--???-?	CELSR2	ENSG00000143126	ENST00000271332	Missense	Missense	p.R2253H	-	-	-	-	-
LDLC	chr1	109269470	rs141489111	G	A	0.001827	-0.111257	0.014705	3.9e-14	13.41	0.206756	7	1084218	-??-?-?--?+?-?	CELSR2	ENSG00000143126	ENST00000271332	Missense	Missense	p.V2287I	-	-	-	-	-
LDLC	chr1	109273246	rs146152324	C	G	0.000892	-0.136238	0.021742	3.7e-10	9.43	0.849337	8	1060511	-+???-?---+?+?	CELSR2	ENSG00000143126	ENST00000271332	Missense	Missense	p.P2807A	-	-	-	-	AFR
LDLC	chr1	109282058	rs41302083	C	T	0.006211	-0.061382	0.007843	5.0e-15	14.3	0.431578	11	1118571	-+?-?-+---+?--	PSRC1	ENSG00000134222	ENST00000369909	Missense	Missense	p.R27H	-	-	-	-	-
LDLC	chr1	109477999	rs62641754	A	G	0.004928	-0.10903	0.008977	6.1e-34	33.22	0.565292	11	1118571	--?-?----+-?-+	SYPL2	ENSG00000143028	ENST00000369872	Missense	Missense	p.N213S	-	-	-	-	-
LDLC	chr1	109507558	rs150743133	C	T	0.005693	-0.097754	0.008212	1.1e-32	31.95	0.449752	11	1118580	--?-?----+-?--	AMIGO1	ENSG00000181754	ENST00000369864	Missense	Missense	p.G452D	-	-	-	-	-
LDLC	chr1	109739860	rs150988571	C	T	0.001433	-0.102805	0.016554	5.3e-10	9.28	0.135247	6	1081819	-??-?+?--???-?	GSTM3	ENSG00000134202	ENST00000361066	Missense	Missense	p.E33K	-	-	-	-	-
LDLC	chr1	151831737	rs17582155	G	A	0.002857	-0.090409	0.011638	7.9e-15	14.1	0.479249	9	1108476	--?-?-?-++??-+	RORC	ENSG00000143365	ENST00000318247	pLoF	Stop gained	-	HC	-	-	-	-
LDLC	chr2	17517332	rs770593200	C	A	<0.000165	-1.55913	0.247279	2.9e-10	9.54	1	1	121459	?????-????????	RAD51AP2	ENSG00000214842	ENST00000399080	Missense	Missense	p.D362Y	-	-	-	-	AFR
LDLC	chr2	21002239	rs151333262	C	T	0.000561	0.438243	0.074187	3.5e-9	8.46	0.1616	3	141746	+????+???+????	APOB	ENSG00000084674	ENST00000233242	Missense	Missense	p.G4395S	-	-	-	TRUE	AFR
LDLC	chr2	21002482	rs72654423	T	C	0.007799	0.140291	0.007161	1.8e-85	84.73	0.028679	12	1117470	-+?+-+-++--?++	APOB	ENSG00000084674	ENST00000233242	Missense	Missense	p.I4314V	-	-	-	TRUE	-
LDLC	chr2	21002656	rs61743313	C	T	0.001025	-0.15394	0.020129	2.0e-14	13.69	0.211907	8	1060503	-+???-?----?-?	APOB	ENSG00000084674	ENST00000233242	Missense	Missense	p.E4256K	-	-	-	-	AFR
LDLC	chr2	21004631	rs1801698	T	C	0.002749	-0.109137	0.011888	4.3e-20	19.37	0.738897	8	1099188	--?-?-?--+??-?	APOB	ENSG00000084674	ENST00000233242	Missense	Missense	p.T3945A	-	-	-	-	-
LDLC	chr2	21005467	rs12713540	A	T	0.001918	0.111215	0.014242	5.8e-15	14.24	0.281843	9	1100838	-+?+?+?++++?+?	APOB	ENSG00000084674	ENST00000233242	Missense	Missense	p.S3801T	-	-	-	TRUE	-
LDLC	chr2	21005559	rs199954127	A	C	7.1e-05	-0.961119	0.082549	2.5e-31	30.6	0.399776	3	907210	???????--???-?	APOB	ENSG00000084674	ENST00000233242	Missense	Missense	p.I3770S	-	-	-	-	-
LDLC	chr2	21005585	rs757204163	G	T	<0.000165	-3.26982	0.378947	6.2e-18	17.21	1	1	121459	?????-????????	APOB	ENSG00000084674	ENST00000233242	pLoF	Stop gained	-	HC	-	-	-	AFR
LDLC	chr2	21005611	rs61741974	A	G	0.001726	-0.163867	0.019859	1.6e-16	15.81	0.50255	6	649412	--???-?---????	APOB	ENSG00000084674	ENST00000233242	Missense	Missense	p.F3753L	-	-	-	-	AFR
LDLC	chr2	21005653	-	CATTT	C	<0.000049	-2.8103	0.365514	1.5e-14	13.83	1	1	408946	????????????-?	APOB	ENSG00000084674	ENST00000233242	pLoF	Frameshift	-	HC	-	-	-	-
LDLC	chr2	21005715	rs1326215299	G	C	<0.000049	-2.57833	0.269953	1.3e-21	20.89	1	1	409029	????????????-?	APOB	ENSG00000084674	ENST00000233242	pLoF	Stop gained	-	HC	-	-	-	-
LDLC	chr2	21005743	rs1282116285	CA	C	<0.000049	-2.27883	0.231187	6.4e-23	22.19	1	1	409032	????????????-?	APOB	ENSG00000084674	ENST00000233242	pLoF	Frameshift	-	HC	-	-	-	-
LDLC	chr2	21006019	rs982371659	CA	C	4.9e-05	-2.61855	0.09326	1.8e-173	172.74	0.047851	3	977506	?????-?-????-?	APOB	ENSG00000084674	ENST00000233242	pLoF	Frameshift	-	HC	-	-	-	-
LDLC	chr2	21006087	-	C	T	<0.000049	-2.40864	0.200207	2.4e-33	32.61	1	1	409042	????????????-?	APOB	ENSG00000084674	ENST00000233242	pLoF	Stop gained	-	HC	-	-	-	-
LDLC	chr2	21006196	rs12713559	G	A	0.00074	0.315315	0.022836	2.3e-43	42.64	0.087387	7	1091642	++?+?+?++???+?	APOB	ENSG00000084674	ENST00000233242	Missense	Missense	p.R3558C	-	-	-	TRUE	-
LDLC	chr2	21006288	rs5742904	C	T	0.000384	1.28439	0.032133	2.3e-349	348.63	1.45e-12	6	1078919	?+?+?+?++???+?	APOB	ENSG00000084674	ENST00000233242	Missense	Missense	p.R3527Q	-	-	-	TRUE	-
LDLC	chr2	21006297	rs750035232	T	G	<0.000049	1.45563	0.231175	3.0e-10	9.52	1	1	409044	????????????+?	APOB	ENSG00000084674	ENST00000233242	Missense	Missense	p.K3524T	-	-	-	TRUE	-
LDLC	chr2	21006391	rs1251501652	C	T	<0.000049	1.24697	0.19538	1.7e-10	9.76	1	1	409043	????????????+?	APOB	ENSG00000084674	ENST00000233242	Missense	Missense	p.E3493K	-	-	-	TRUE	-
LDLC	chr2	21006514	rs747215447	G	C	3e-05	-0.975672	0.160642	1.3e-9	8.9	0.959845	2	856036	???????-????-?	APOB	ENSG00000084674	ENST00000233242	Missense	Missense	p.P3452A	-	-	-	-	-
LDLC	chr2	21006629	rs756209187	AG	A	3.9e-05	-2.17919	0.114355	5.8e-81	80.23	0.837679	2	856048	???????-????-?	APOB	ENSG00000084674	ENST00000233242	pLoF	Frameshift	-	HC	-	-	-	-
LDLC	chr2	21007758	-	A	G	<0.000049	-2.46652	0.338402	3.1e-13	12.5	1	1	409041	????????????-?	APOB	ENSG00000084674	ENST00000233242	Missense	Missense	p.L3037P	-	-	-	-	-
LDLC	chr2	21008203	rs774855973	A	C	<0.000049	-2.27882	0.231187	6.4e-23	22.19	1	1	409036	????????????-?	APOB	ENSG00000084674	ENST00000233242	Missense	Missense	p.Y2889D	-	-	-	-	-
LDLC	chr2	21008523	-	GT	G	<0.000049	-2.46653	0.338402	3.1e-13	12.5	1	1	409036	????????????-?	APOB	ENSG00000084674	ENST00000233242	pLoF	Frameshift	-	HC	-	-	-	-
LDLC	chr2	21008696	rs764242260	TG	T	<0.000049	-2.26909	0.365516	5.4e-10	9.27	1	1	409040	????????????-?	APOB	ENSG00000084674	ENST00000233242	pLoF	Frameshift	-	HC	-	-	-	-
LDLC	chr2	21009172	rs1801696	C	T	0.00299	0.09421	0.011435	1.7e-16	15.76	0.00062	8	1093706	++?+?+?++?-?+?	APOB	ENSG00000084674	ENST00000233242	Missense	Missense	p.E2566K	-	-	-	TRUE	-
LDLC	chr2	21009268	rs145143533	G	A	<0.000023	-2.15971	0.178216	8.4e-34	33.07	0.681661	2	856051	???????-????-?	APOB	ENSG00000084674	ENST00000233242	pLoF	Stop gained	-	HC	-	-	-	-
LDLC	chr2	21009304	rs121918390	G	A	<0.000049	-2.58392	0.158283	6.6e-60	59.18	1	1	409045	????????????-?	APOB	ENSG00000084674	ENST00000233242	pLoF	Stop gained	-	HC	-	-	-	-
LDLC	chr2	21009310	rs746483297	G	A	<0.000049	-2.83805	0.283128	1.2e-23	22.92	1	1	409046	????????????-?	APOB	ENSG00000084674	ENST00000233242	pLoF	Stop gained	-	HC	-	-	-	-
LDLC	chr2	21010226	rs541497967	CTCA	C	0.003547	-0.153516	0.010478	1.3e-48	47.88	0.355543	10	1107035	--?-?----?-?--	APOB	ENSG00000084674	ENST00000233242	Missense	Inframe deletion	-	-	-	-	-	-
LDLC	chr2	21010615	rs121918386	G	A	<0.000023	-2.0365	0.2081	1.3e-22	21.89	0.546157	2	856038	???????-????-?	APOB	ENSG00000084674	ENST00000233242	pLoF	Stop gained	-	HC	-	-	-	-
LDLC	chr2	21010942	rs267599184	C	A	<0.000049	-2.49364	0.298447	6.5e-17	16.19	1	1	409044	????????????-?	APOB	ENSG00000084674	ENST00000233242	pLoF	Stop gained	-	HC	-	-	-	-
LDLC	chr2	21011300	rs121918384	AAC	A	<0.000023	-2.31668	0.155009	1.7e-50	49.78	0.442508	2	856047	???????-????-?	APOB	ENSG00000084674	ENST00000233242	pLoF	Frameshift	-	HC	-	-	-	-
LDLC	chr2	21012447	rs759246439	T	C	0.000106	-1.28283	0.066612	1.2e-82	81.92	0.351759	4	947972	???-???--???-?	APOB	ENSG00000084674	ENST00000233242	Missense	Missense	p.K1474R	-	-	-	-	-
LDLC	chr2	21015495	rs12713843	C	T	0.004397	-0.244057	0.009329	7.4e-151	150.13	0.005557	12	1119307	--?------+-?--	APOB	ENSG00000084674	ENST00000233242	Missense	Missense	p.R1128H	-	-	-	-	-
LDLC	chr2	21019064	rs149323475	T	G	0.000212	-0.596415	0.044271	2.3e-41	40.64	0.727257	4	1018248	???-?-?-????-?	APOB	ENSG00000084674	ENST00000233242	Missense	Missense	p.S1017R	-	-	-	-	-
LDLC	chr2	21019741	rs41288783	G	A	0.001138	0.479228	0.01925	8.4e-137	136.07	0.057483	7	1084223	+??+?+?++?+?+?	APOB	ENSG00000084674	ENST00000233242	Missense	Missense	p.P994L	-	-	-	TRUE	-
LDLC	chr2	21023017	rs12714097	G	A	0.000476	-0.212132	0.029159	3.5e-13	12.46	0.623629	5	1069437	???-?-?-+???-?	APOB	ENSG00000084674	ENST00000233242	Missense	Missense	p.P877L	-	-	-	-	-
LDLC	chr2	21023536	rs150005693	C	T	0.000119	-0.71474	0.066293	4.2e-27	26.38	0.501207	2	856047	???????-????-?	APOB	ENSG00000084674	ENST00000233242	Missense	Missense	p.E865K	-	-	-	-	-
LDLC	chr2	21029791	-	T	C	<0.000049	-2.92429	0.316548	2.5e-20	19.6	1	1	409035	????????????-?	APOB	ENSG00000084674	ENST00000233242	pLoF	Cryptic splice	-	-	-	1.00(AG)	-	-
LDLC	chr2	21029900	rs771541567	G	A	<0.000049	-2.7794	0.316547	1.6e-18	17.79	1	1	407346	????????????-?	APOB	ENSG00000084674	ENST00000233242	pLoF	Cryptic splice	-	-	-	0.98(DG)	-	-
LDLC	chr2	21032391	rs142066904	G	A	3.5e-05	-2.75089	0.117584	4.8e-121	120.32	0.736587	2	856043	???????-????-?	APOB	ENSG00000084674	ENST00000233242	pLoF	Stop gained	-	HC	-	-	-	-
LDLC	chr2	21034825	rs72653060	A	C	0.001073	0.563773	0.046098	2.2e-34	33.67	0.116128	4	192560	+????+??-+????	APOB	ENSG00000084674	ENST00000233242	Missense	Missense	p.F299V	-	-	-	TRUE	AFR
LDLC	chr2	21038086	rs766243954	C	A	<0.000049	-2.8339	0.217155	6.3e-39	38.2	1	1	409038	????????????-?	APOB	ENSG00000084674	ENST00000233242	pLoF	Stop gained	-	HC	-	-	-	-
LDLC	chr2	21041014	rs9282603	A	G	0.002814	0.288168	0.028607	7.2e-24	23.14	0.696148	4	192931	+????+??++????	APOB	ENSG00000084674	ENST00000233242	Missense	Missense	p.Y103H	-	-	-	TRUE	AFR
LDLC	chr2	21041036	rs143613534	G	T	0.000524	-0.261683	0.036537	7.9e-13	12.1	0.856656	5	639939	-????-?---????	APOB	ENSG00000084674	ENST00000233242	Missense	Missense	p.S95R	-	-	-	-	AFR
LDLC	chr2	27373276	rs78946094	G	A	0.005398	-0.050334	0.008445	2.5e-9	8.6	0.159601	10	1110585	--?-?-?-+-+?--	SNX17	ENSG00000115234	ENST00000233575	Missense	Missense	p.E96K	-	-	-	-	-
LDLC	chr2	29223371	rs140606509	C	G	5.6e-05	-0.621803	0.094726	5.2e-11	10.28	0.01403	2	856044	???????-????-?	ALK	ENSG00000171094	ENST00000389048	Missense	Missense	p.E1110D	-	-	-	-	-
LDLC	chr2	43704029	rs145437024	G	A	0.006246	0.05515	0.007833	1.9e-12	11.72	0.912873	11	1113243	-+?+?+-+++-?+-	PLEKHH2	ENSG00000152527	ENST00000282406	Missense	Missense	p.A567T	-	-	-	-	-
LDLC	chr2	43813202	rs150401285	A	G	0.000821	0.218267	0.022108	5.5e-23	22.26	0.344014	5	1062217	???+?+?+-???+?	ABCG5	ENSG00000138075	ENST00000405322	Missense	Missense	p.F624L	-	-	-	-	-
LDLC	chr2	43825025	rs201469377	A	T	0.00034	0.269211	0.037136	4.2e-13	12.38	0.434671	4	1018198	???-?+?+????+?	ABCG5	ENSG00000138075	ENST00000405322	pLoF	Cryptic splice	-	-	-	0.99(AG)	-	-
LDLC	chr2	43828024	rs141828689	C	T	0.001359	0.161174	0.01686	1.2e-21	20.93	0.658266	10	1111052	++?+?++++?-?++	ABCG5	ENSG00000138075	ENST00000405322	Missense	Missense	p.R198Q	-	-	-	-	-
LDLC	chr2	43832056	rs145164937	G	C	0.001976	0.098618	0.014027	2.1e-12	11.69	0.436172	12	1119170	-+?++++++-+?++	ABCG5	ENSG00000138075	ENST00000405322	Missense	Missense	p.A98G	-	-	-	-	-
LDLC	chr2	43838600	rs56204478	C	G	0.004127	0.149542	0.009869	7.3e-52	51.14	0.903686	10	1110919	++?+?++++?+?+-	ABCG5	ENSG00000138075	ENST00000405322	Missense	Missense	p.G27A	-	-	-	-	-
LDLC	chr2	43872094	rs137852987	G	A	0.000985	0.130232	0.019955	6.7e-11	10.17	0.114401	7	1091636	++?+?+?++???+?	ABCG8	ENSG00000143921	ENST00000272286	pLoF	Stop gained	-	HC	-	-	-	-
LDLC	chr2	43875302	rs140690030	G	A	0.000576	0.212933	0.026374	6.8e-16	15.17	0.513265	9	1101271	++?+?+?++++?+?	ABCG8	ENSG00000143921	ENST00000272286	Missense	Missense	p.A549T	-	-	-	-	AFR
LDLC	chr2	215419286	rs147831535	C	T	0.002447	0.080012	0.012617	2.3e-10	9.64	0.925198	8	1100745	+-?+?+?++???++	FN1	ENSG00000115414	ENST00000354785	Missense	Missense	p.R592H	-	-	-	-	-
LDLC	chr3	155828335	rs76440173	C	T	0.003811	0.068268	0.010064	1.2e-11	10.93	0.53858	9	1092280	+??+?+++--+?+?	SLC33A1	ENSG00000169359	ENST00000643144	Missense	Missense	p.G509S	-	-	-	-	-
LDLC	chr4	8233493	rs111285143	C	A	0.007603	0.041559	0.00707	4.1e-9	8.38	0.144469	12	1119272	-+?++--++-+?+-	SH3TC1	ENSG00000125089	ENST00000245105	Missense	Missense	p.L1088M	-	-	-	-	-
LDLC	chr4	69096657	rs61361928	T	C	0.004474	-0.071313	0.009184	8.2e-15	14.09	0.429504	10	1110569	--?-?-?-+++?--	UGT2B7	ENSG00000171234	ENST00000305231	Missense	Missense	p.L46P	-	-	-	-	-
LDLC	chr4	73406718	rs75152012	CAT	C	5.6e-05	0.756633	0.112552	1.8e-11	10.75	0.17372	2	856034	???????+????+?	ALB	ENSG00000163631	ENST00000295897	pLoF	Frameshift	-	HC	-	-	-	-
LDLC	chr4	109717668	rs114816312	C	T	0.005601	0.048234	0.008194	3.9e-9	8.4	0.036883	11	1118509	++?+?+-++++?++	PLA2G12A	ENSG00000123739	ENST00000243501	Missense	Missense	p.D111N	-	-	-	-	-
LDLC	chr4	154568456	rs6054	C	T	0.004427	0.103366	0.009364	2.5e-28	27.6	0.065793	11	1107994	++?+?+++-++?++	FGB	ENSG00000171564	ENST00000302068	Missense	Missense	p.P265L	-	-	-	-	-
LDLC	chr5	75669267	rs139309851	G	A	0.006095	0.062306	0.007994	6.5e-15	14.19	0.550027	10	1110585	-+?+?+?++--?+-	ANKDD1B	ENSG00000189045	ENST00000601380	Missense	Missense	p.R470H	-	-	-	-	-
LDLC	chr5	157163378	rs35827085	A	G	0.005812	-0.051021	0.008052	2.4e-10	9.63	0.648663	11	1118612	-+?+?------?-+	GARIN3	ENSG00000170613	ENST00000302938	Missense	Missense	p.M296T	-	-	-	-	-
LDLC	chr6	160410764	rs151135411	G	A	0.000722	0.280102	0.0233	2.7e-33	32.56	8.13e-05	5	1069302	???+?+?++???+?	SLC22A3	ENSG00000146477	ENST00000275300	Missense	Missense	p.R298Q	-	-	-	-	-
LDLC	chr6	160586587	rs147936725	G	T	0.002336	0.116508	0.012824	1.0e-19	18.98	0.903502	9	1108910	+-?+?+-++???++	LPA	ENSG00000198670	ENST00000316300	Missense	Missense	p.R1331S	-	-	-	-	-
LDLC	chr6	160706469	rs73015965	A	G	0.005393	0.063265	0.00858	1.7e-13	12.78	0.110785	11	1118513	-+?+?+++--+?++	PLG	ENSG00000122194	ENST00000308192	Missense	Missense	p.K38E	-	-	-	-	-
LDLC	chr7	2256917	rs144787122	A	G	0.00302	0.114155	0.011212	2.4e-24	23.62	0.14896	9	1108467	++?+?+?+++??++	SNX8	ENSG00000106266	ENST00000222990	Missense	Missense	p.I414T	-	-	-	-	-
LDLC	chr7	44535883	rs79836534	A	T	0.004524	-0.215625	0.02308	9.4e-21	20.03	0.392973	5	202409	--???-??--????	NPC1L1	ENSG00000015520	ENST00000381160	Missense	Missense	p.I647N	-	-	-	-	AFR
LDLC	chr7	44538901	rs35803101	G	A	0.003555	-0.122747	0.010342	1.7e-32	31.76	0.163903	10	1111035	+-?+?----?-?--	NPC1L1	ENSG00000015520	ENST00000381160	Missense	Missense	p.T499M	-	-	-	-	-
LDLC	chr7	44538904	rs79573011	C	T	0.001447	-0.107704	0.01703	2.5e-10	9.59	0.815744	7	1089725	-??-?-?---??-?	NPC1L1	ENSG00000015520	ENST00000381160	Missense	Missense	p.R498H	-	-	-	-	-
LDLC	chr7	44539148	rs139659653	G	A	0.001157	-0.163559	0.018264	3.4e-19	18.47	0.071062	8	1100952	--?-?-?--???-+	NPC1L1	ENSG00000015520	ENST00000381160	Missense	Missense	p.R417W	-	-	-	-	-
LDLC	chr7	44539481	rs141563640	G	A	0.000702	-0.152468	0.023793	1.5e-10	9.83	0.072455	8	1099206	--?+?-?---??+?	NPC1L1	ENSG00000015520	ENST00000381160	Missense	Missense	p.R306C	-	-	-	-	AFR
LDLC	chr7	44539924	rs141818284	G	C	0.000166	-0.300817	0.049427	1.2e-9	8.94	0.759849	4	1018238	???+?-?-????-?	NPC1L1	ENSG00000015520	ENST00000381160	Missense	Missense	p.A158G	-	-	-	-	-
LDLC	chr7	44539976	rs143089690	G	A	0.000177	-0.280025	0.047257	3.1e-9	8.51	0.012604	5	1069315	???-?-?--???-?	NPC1L1	ENSG00000015520	ENST00000381160	Missense	Missense	p.R141C	-	-	-	-	-
LDLC	chr7	44540002	rs114690445	T	C	0.000798	-0.179437	0.0227	2.7e-15	14.57	0.090265	7	1058318	--???-?---??+?	NPC1L1	ENSG00000015520	ENST00000381160	Missense	Missense	p.N132S	-	-	-	-	AFR
LDLC	chr7	44540215	rs114102795	G	A	0.000836	-0.1523	0.022106	5.6e-12	11.25	0.105293	7	1058455	--???-?+--??+?	NPC1L1	ENSG00000015520	ENST00000381160	Missense	Missense	p.T61M	-	-	-	-	AFR
LDLC	chr7	44757115	rs61730930	G	A	0.001485	-0.132696	0.021421	5.8e-10	9.23	0.561784	7	658700	--???-?-+-???-	ZMIZ2	ENSG00000122515	ENST00000309315	Missense	Missense	p.G112R	-	-	-	-	AFR
LDLC	chr7	101088177	rs372265809	C	T	0.000575	-0.172102	0.027406	3.4e-10	9.47	0.938923	6	1078910	?-?-?-?--???-?	TRIM56	ENSG00000169871	ENST00000306085	Missense	Missense	p.R289W	-	-	-	-	-
LDLC	chr9	5073770	rs77375493	G	T	0.000409	-0.381265	0.040668	6.9e-21	20.16	0.636676	4	627681	?????----?????	JAK2	ENSG00000096968	ENST00000381652	Missense	Missense	p.V617F	-	-	-	-	-
LDLC	chr10	50814012	rs41274050	C	T	0.00831	0.080256	0.006747	1.3e-32	31.9	0.647269	11	1118587	++?+?++++-+?++	A1CF	ENSG00000148584	ENST00000373997	Missense	Missense	p.G390S	-	-	-	-	-
LDLC	chr10	50828250	rs753948066	T	A	8.3e-05	-0.516271	0.074511	4.2e-12	11.37	0.577791	3	977492	?????-?-????-?	A1CF	ENSG00000148584	ENST00000373997	Missense	Missense	p.E217V	-	-	-	-	-
LDLC	chr11	5226774	rs11549407	G	A	0.000186	-0.536259	0.050239	1.3e-26	25.87	0.868434	4	947977	???-???--???-?	HBB	ENSG00000244734	ENST00000335295	pLoF	Stop gained	-	HC	-	-	-	-
LDLC	chr11	5226929	rs33971440	C	T	6.8e-05	-0.726073	0.087868	1.4e-16	15.85	0.130908	3	895129	???-???-????-?	HBB	ENSG00000244734	ENST00000335295	pLoF	Splice donor	-	HC	-	-	-	-
LDLC	chr11	14843853	rs150090666	C	T	0.000836	-0.1313	0.021673	1.4e-9	8.86	0.002858	5	1069178	???+?-?--???-?	PDE3B	ENSG00000152270	ENST00000282096	pLoF	Stop gained	-	HC	-	-	-	-
LDLC	chr11	116830637	rs76353203	C	T	0.000279	-0.265083	0.039403	1.7e-11	10.76	0.068933	8	1090275	?-?-?+?--?-?--	APOC3	ENSG00000110245	ENST00000227667	pLoF	Stop gained	-	HC	-	-	-	-
LDLC	chr11	116830638	rs138326449	G	A	0.002102	-0.181984	0.013794	9.6e-40	39.02	4.85e-05	9	1101253	++?-?-?----?-?	APOC3	ENSG00000110245	ENST00000227667	pLoF	Splice donor	-	HC	-	-	-	-
LDLC	chr11	117218489	rs142953140	C	T	0.000321	-0.257906	0.036693	2.1e-12	11.68	0.04082	7	1054446	--???-?+--??-?	PCSK7	ENSG00000160613	ENST00000320934	Missense	Missense	p.R504H	-	-	-	-	AFR
LDLC	chr12	21537160	rs143798221	A	G	0.000436	-0.191411	0.030598	4.0e-10	9.4	0.754865	4	1017720	???+?-?-????-?	GYS2	ENSG00000111713	ENST00000261195	Missense	Missense	p.Y636H	-	TRUE	-	-	-
LDLC	chr12	109223867	rs149793040	A	G	0.00142	-0.13477	0.01634	1.6e-16	15.79	0.204267	9	1101713	+-?-?----?-?-?	ACACB	ENSG00000076555	ENST00000338432	Missense	Missense	p.Y1282C	-	-	-	-	-
LDLC	chr12	111447506	rs72650673	G	A	0.001494	-0.106676	0.016411	8.0e-11	10.1	0.695296	4	1028558	?????-?--???-?	SH2B3	ENSG00000111252	ENST00000341259	Missense	Missense	p.E400K	-	-	-	-	-
LDLC	chr15	101305277	rs34631529	G	A	0.004291	-0.077291	0.009419	2.3e-16	15.64	0.992304	10	1110925	-+?-?----?-?--	PCSK6	ENSG00000140479	ENST00000611716	Missense	Missense	p.T964M	-	-	-	-	-
LDLC	chr16	55828905	rs151291296	A	C	0.000966	-0.164268	0.026528	5.9e-10	9.23	0.588021	5	639925	-????-?+--????	CES1	ENSG00000198848	ENST00000360526	pLoF	Stop gained	-	HC	-	-	-	AFR
LDLC	chr16	71537755	rs117029243	C	T	0.004754	-0.060737	0.008926	1.0e-11	10.99	0.309445	11	1118592	+-?-?------?--	CHST4	ENSG00000140835	ENST00000539698	Missense	Missense	p.R360C	-	-	-	-	-
LDLC	chr16	72056553	rs201773535	G	A	0.004406	0.060365	0.009397	1.3e-10	9.88	0.889706	11	1089038	-+?+?+++++-?++	HP	ENSG00000257017	ENST00000355906	Missense	Missense	p.E38K	-	-	-	-	-
LDLC	chr17	7173744	rs201887173	C	G	0.000145	-0.372956	0.057734	1.0e-10	9.98	0.00717	3	896715	???-???-????-?	ASGR1	ENSG00000141505	ENST00000269299	Missense	Missense	p.W264S	-	-	-	-	-
LDLC	chr17	17819659	rs114001633	G	A	0.007501	0.045774	0.007192	2.0e-10	9.71	0.259104	11	1118549	-+?+?++++++?++	SREBF1	ENSG00000072310	ENST00000261646	Missense	Missense	p.P197L	-	-	-	-	-
LDLC	chr17	66053863	rs146009782	G	C	0.007034	0.056781	0.007386	1.5e-14	13.82	0.156036	10	1110240	-+?+?+?++++?++	CEP112	ENSG00000154240	ENST00000535342	Missense	Missense	p.A364G	-	-	-	-	-
LDLC	chr18	49586795	rs117623631	C	T	0.002097	0.115576	0.013586	1.8e-17	16.75	0.587904	7	1089680	+??+?+?++-??+?	LIPG	ENSG00000101670	ENST00000261292	Missense	Missense	p.R476W	-	-	-	-	-
LDLC	chr19	9380097	rs141144143	G	A	2.6e-05	1.36849	0.151087	1.3e-19	18.88	0.000154	2	856048	???????+????+?	ZNF177	ENSG00000188629	ENST00000589262	Missense	Missense	p.M98I	-	-	-	-	-
LDLC	chr19	9610454	rs141455435	T	G	<0.000023	1.78592	0.242678	1.9e-13	12.73	0.00552	2	855960	???????+????+?	ZNF561	ENSG00000171469	ENST00000302851	Missense	Missense	p.I403L	-	-	-	-	-
LDLC	chr19	10173127	rs150999369	C	T	0.000408	-0.189779	0.032231	3.9e-9	8.41	0.963804	6	1078923	?-?-?-?--???-?	DNMT1	ENSG00000130816	ENST00000359526	Missense	Missense	p.G244E	-	-	-	-	-
LDLC	chr19	10293718	rs10418913	G	A	0.001803	-0.149074	0.020124	1.3e-13	12.89	0.256803	6	649417	--???-?+--????	ICAM5	ENSG00000105376	ENST00000221980	Missense	Missense	p.V496M	-	-	-	-	AFR
LDLC	chr19	10305119	rs200547722	A	C	0.00051	0.20637	0.029313	1.9e-12	11.72	0.859932	6	1078795	?+?+?+?++???+?	ZGLP1	ENSG00000220201	ENST00000403903	Missense	Missense	p.V263G	-	-	-	-	-
LDLC	chr19	10308470	rs376777565	G	A	0.000447	-0.184865	0.031196	3.1e-9	8.51	0.938604	6	1082148	+??-?-?-+???-?	ZGLP1	ENSG00000220201	ENST00000403903	Missense	Missense	p.P71L	-	-	-	-	-
LDLC	chr19	10461648	rs146986676	C	T	0.001262	-0.155282	0.024336	1.8e-10	9.75	0.221241	4	627211	?????-?---????	PDE4A	ENSG00000065989	ENST00000380702	Missense	Missense	p.R530W	-	-	-	-	AFR
LDLC	chr19	10555096	rs148813557	C	T	0.001771	-0.15332	0.015088	2.9e-24	23.53	0.858518	9	1101569	-+?-?-+--?+?-?	KRI1	ENSG00000129347	ENST00000312962	Missense	Missense	p.C591Y	-	-	-	-	-
LDLC	chr19	10759766	rs144250390	G	A	0.001162	-0.120154	0.019389	5.8e-10	9.24	0.127214	8	1060523	--???-?+-+-?+?	DNM2	ENSG00000079805	ENST00000389253	Missense	Missense	p.V64I	-	-	-	-	AFR
LDLC	chr19	10772481	rs148790687	C	T	0.002015	-0.105919	0.014141	6.9e-14	13.16	0.557185	9	1108508	-+?-?+?--+??-+	DNM2	ENSG00000079805	ENST00000389253	Missense	Missense	p.H80Y	-	-	-	-	-
LDLC	chr19	10869303	rs1253290175	G	A	<0.000165	1.90911	0.310198	7.5e-10	9.12	1	1	121459	?????+????????	C19orf38	ENSG00000214212	ENST00000397820	Missense	Missense	p.R210K	-	-	-	-	AFR
LDLC	chr19	10987882	rs148530368	G	A	0.000314	-0.214677	0.036351	3.5e-9	8.45	0.783616	6	1078799	?-?-?+?--???-?	SMARCA4	ENSG00000127616	ENST00000344626	Missense	Missense	p.R359Q	-	-	-	-	-
LDLC	chr19	11100303	rs137853960	G	T	0.000622	0.188886	0.025841	2.7e-13	12.57	0.017797	6	1078848	?+?+?+?++???+?	LDLR	ENSG00000130164	ENST00000558518	Missense	Missense	p.A50S	-	-	-	-	-
LDLC	chr19	11102732	rs121908025	T	G	<0.000023	1.55642	0.163873	2.1e-21	20.67	0.538743	2	855943	???????+????+?	LDLR	ENSG00000130164	ENST00000558518	Missense	Missense	p.W87G	-	-	-	-	-
LDLC	chr19	11102774	rs144172724	G	A	2.8e-05	1.92252	0.130689	5.5e-49	48.26	0.045522	3	977510	?????+?+????+?	LDLR	ENSG00000130164	ENST00000558518	Missense	Missense	p.E101K	-	-	-	-	-
LDLC	chr19	11105408	rs200727689	G	A	4.4e-05	1.10556	0.114164	3.5e-22	21.45	0.106991	2	856039	???????+????+?	LDLR	ENSG00000130164	ENST00000558518	Missense	Missense	p.D168N	-	-	-	-	-
LDLC	chr19	11105436	rs121908026	C	T	<0.000040	1.52535	0.212568	7.2e-13	12.14	0.086945	2	498192	???????++?????	LDLR	ENSG00000130164	ENST00000558518	Missense	Missense	p.S177L	-	-	-	-	AMR/HIS
LDLC	chr19	11105457	rs121908039	G	A	<0.000045	2.42734	0.255372	2.0e-21	20.7	1	1	447007	???????+??????	LDLR	ENSG00000130164	ENST00000558518	Missense	Missense	p.C184Y	-	-	-	-	-
LDLC	chr19	11105496	rs376459828	G	A	<0.000330	1.92053	0.318999	1.7e-9	8.76	0.657964	2	60663	?+??????+?????	LDLR	ENSG00000130164	ENST00000558518	Missense	Missense	p.C197Y	-	-	-	-	AMR/HIS
LDLC	chr19	11105537	rs771917370	C	T	<0.000391	1.60546	0.267876	2.1e-9	8.69	1	1	51185	????????+?????	LDLR	ENSG00000130164	ENST00000558518	Missense	Missense	p.H211Y	-	-	-	-	AMR/HIS
LDLC	chr19	11105556	rs121908027	ATGG	A	<0.000023	2.22492	0.239526	1.6e-20	19.81	0.796311	2	855536	???????+????+?	LDLR	ENSG00000130164	ENST00000558518	Missense	Inframe deletion	-	-	-	-	-	-
LDLC	chr19	11105568	rs373822756	A	G	<0.000023	1.66874	0.181389	3.6e-20	19.45	0.568007	2	856038	???????+????+?	LDLR	ENSG00000130164	ENST00000558518	Missense	Missense	p.D221G	-	-	-	-	-
LDLC	chr19	11105587	rs121908028	C	G	<0.000050	2.09106	0.309058	1.3e-11	10.88	1	1	402274	????????????+?	LDLR	ENSG00000130164	ENST00000558518	Missense	Missense	p.D227E	-	-	-	-	-
LDLC	chr19	11105588	rs121908029	G	C	<0.000165	1.45309	0.240507	1.5e-9	8.82	1	1	121459	?????+????????	LDLR	ENSG00000130164	ENST00000558518	Missense	Missense	p.E228Q	-	-	-	-	AFR
LDLC	chr19	11106588	rs768563000	G	A	4.9e-05	0.909858	0.100907	1.9e-19	18.71	0.042153	3	896779	???-???+????+?	LDLR	ENSG00000130164	ENST00000558518	Missense	Missense	p.E240K	-	-	-	-	-
LDLC	chr19	11106668	rs139043155	T	A	7.3e-05	1.36067	0.117833	7.6e-31	30.12	0.551937	2	487757	???+???+??????	LDLR	ENSG00000130164	ENST00000558518	Missense	Missense	p.D266E	-	-	-	-	-
LDLC	chr19	11107403	rs148698650	G	A	0.000356	0.261292	0.034024	1.6e-14	13.8	0.24907	9	1103021	+-?+?+?++?+?++	LDLR	ENSG00000130164	ENST00000558518	Missense	Missense	p.E277K	-	-	-	-	-
LDLC	chr19	11107436	rs368657165	G	A	5.1e-05	0.773714	0.130575	3.1e-9	8.51	0.034532	3	538050	?????+???+??+?	LDLR	ENSG00000130164	ENST00000558518	Missense	Missense	p.E288K	-	-	-	-	-
LDLC	chr19	11107481	rs151207122	C	T	0.000362	0.798644	0.095526	6.2e-17	16.2	0.685132	3	141744	+????+???+????	LDLR	ENSG00000130164	ENST00000558518	Missense	Missense	p.R303W	-	-	-	-	AFR
LDLC	chr19	11107484	rs121908030	G	A	0.000227	1.75939	0.123412	4.1e-46	45.39	0.352627	2	134182	+????+????????	LDLR	ENSG00000130164	ENST00000558518	Missense	Missense	p.D304N	-	-	-	-	AFR
LDLC	chr19	11107506	rs761765254	A	C	3.7e-05	0.757159	0.121292	4.3e-10	9.37	0.008492	2	856044	???????+????+?	LDLR	ENSG00000130164	ENST00000558518	Missense	Missense	p.K311T	-	-	-	-	-
LDLC	chr19	11107512	rs875989911	G	A	<0.000049	1.80634	0.293181	7.2e-10	9.14	1	1	409031	????????????+?	LDLR	ENSG00000130164	ENST00000558518	Missense	Missense	p.C313Y	-	-	-	-	-
LDLC	chr19	11110738	rs730882096	G	A	5.1e-05	1.19619	0.102194	1.2e-31	30.92	0.004623	3	896795	???+???+????+?	LDLR	ENSG00000130164	ENST00000558518	Missense	Missense	p.G343S	-	-	-	-	-
LDLC	chr19	11110759	rs769737896	C	T	<0.000049	2.52167	0.350409	6.2e-13	12.21	1	1	409039	????????????+?	LDLR	ENSG00000130164	ENST00000558518	pLoF	Stop gained	-	HC	-	-	-	-
LDLC	chr19	11111556	rs768430352	G	A	<0.000391	1.89605	0.321891	3.9e-9	8.41	1	1	51185	????????+?????	LDLR	ENSG00000130164	ENST00000558518	Missense	Missense	p.C368Y	-	-	-	-	AMR/HIS
LDLC	chr19	11113292	rs146200173	C	G	4.8e-05	1.16773	0.133275	1.9e-18	17.72	0.693691	3	581189	+????+?+??????	LDLR	ENSG00000130164	ENST00000558518	Missense	Missense	p.L401V	-	-	-	-	AFR
LDLC	chr19	11113329	rs368562025	C	T	4e-05	1.02408	0.113634	2.0e-19	18.69	0.981315	2	856029	???????+????+?	LDLR	ENSG00000130164	ENST00000558518	Missense	Missense	p.T413M	-	-	-	-	-
LDLC	chr19	11113534	rs139617694	G	A	<0.000045	2.52183	0.302131	7.0e-17	16.15	1	1	447007	???????+??????	LDLR	ENSG00000130164	ENST00000558518	pLoF	Splice acceptor	-	HC	-	-	-	-
LDLC	chr19	11113543	rs200143634	T	C	<0.000165	1.65705	0.253579	6.4e-11	10.2	1	1	121459	?????+????????	LDLR	ENSG00000130164	ENST00000558518	Missense	Missense	p.L456P	-	-	-	-	AFR
LDLC	chr19	11113608	rs144614838	G	A	<0.000165	1.50675	0.230342	6.1e-11	10.21	1	1	121459	?????+????????	LDLR	ENSG00000130164	ENST00000558518	Missense	Missense	p.G478R	-	-	-	-	AFR
LDLC	chr19	11113620	rs139624145	G	A	9.7e-05	1.04038	0.075004	9.5e-44	43.02	2.49e-12	2	856013	???????+????+?	LDLR	ENSG00000130164	ENST00000558518	Missense	Missense	p.D482N	-	-	-	-	-
LDLC	chr19	11116928	rs137929307	G	A	5.3e-05	1.29086	0.127233	3.5e-24	23.46	0.300224	3	538941	???+???++?????	LDLR	ENSG00000130164	ENST00000558518	Missense	Missense	p.G592E	-	-	-	-	-
LDLC	chr19	11116936	rs373371572	C	T	<0.000038	1.29836	0.220841	4.1e-9	8.38	0.026808	2	530480	?????+??????+?	LDLR	ENSG00000130164	ENST00000558518	Missense	Missense	p.R595W	-	-	-	-	-
LDLC	chr19	11116969	rs72658865	G	T	0.000271	0.424952	0.040016	2.4e-26	25.62	0.071869	4	1018226	???+?+?+????+?	LDLR	ENSG00000130164	ENST00000558518	Missense	Missense	p.A606S	-	-	-	-	-
LDLC	chr19	11120143	rs746118995	C	T	3e-05	0.870663	0.133234	6.4e-11	10.2	0.133978	2	855860	???????+????+?	LDLR	ENSG00000130164	ENST00000558518	Missense	Missense	p.R633C	-	-	-	-	-
LDLC	chr19	11120436	rs28942084	C	T	4.3e-05	1.25879	0.112547	4.9e-29	28.31	2.16e-08	4	1018243	???+?+?+????+?	LDLR	ENSG00000130164	ENST00000558518	Missense	Missense	p.P685L	-	-	-	-	-
LDLC	chr19	11120478	rs201573863	C	T	0.000241	1.19005	0.102354	3.0e-31	30.52	0.074936	3	185367	+????+??+?????	LDLR	ENSG00000130164	ENST00000558518	Missense	Missense	p.P699L	-	-	-	-	AFR
LDLC	chr19	11120480	rs375009082	G	A	6.2e-05	0.663511	0.090504	2.3e-13	12.64	0.8073	3	896799	???+???+????+?	LDLR	ENSG00000130164	ENST00000558518	Missense	Missense	p.D700N	-	-	-	-	-
LDLC	chr19	11120523	rs145787161	G	A	<0.000045	1.64619	0.219196	5.9e-14	13.23	1	1	447007	???????+??????	LDLR	ENSG00000130164	ENST00000558518	pLoF	Splice donor	-	HC	-	-	-	-
LDLC	chr19	11123210	rs45508991	C	T	0.006684	0.095222	0.007771	1.6e-34	33.79	0.238377	10	1110519	++?+?+?++-+?++	LDLR	ENSG00000130164	ENST00000558518	Missense	Missense	p.T726I	-	-	-	-	-
LDLC	chr19	11129564	rs5928	G	A	0.000944	0.360143	0.028154	1.8e-37	36.74	0.214357	6	649417	+-???+?+++????	LDLR	ENSG00000130164	ENST00000558518	Missense	Missense	p.R814Q	-	-	-	-	AFR
LDLC	chr19	11129602	rs137853964	G	A	0.000413	0.36267	0.03201	9.3e-30	29.03	0.656347	6	1078792	?+?+?+?++???+?	LDLR	ENSG00000130164	ENST00000558518	Missense	Missense	p.V827I	-	-	-	-	-
LDLC	chr19	11129669	rs377437226	C	T	6.1e-05	-1.06572	0.087443	3.6e-34	33.44	0.791039	3	977465	?????-?-????-?	LDLR	ENSG00000130164	ENST00000558518	Missense	Missense	p.S849L	-	-	-	TRUE	-
LDLC	chr19	11166571	rs146639208	G	A	0.001287	-0.148235	0.018564	1.4e-15	14.85	0.552348	6	1078827	?-?-?-?--???-?	KANK2	ENSG00000197256	ENST00000586659	Missense	Missense	p.S848L	-	-	-	-	-
LDLC	chr19	11201995	rs115035890	C	T	0.001577	-0.136012	0.016093	2.9e-17	16.54	0.011147	8	1093706	-+?+?-?--?-?-?	DOCK6	ENSG00000130158	ENST00000294618	Missense	Missense	p.R1861H	-	-	-	-	-
LDLC	chr19	11426193	rs762033637	T	C	0.000363	-0.224039	0.036818	1.2e-9	8.93	0.622185	5	1069335	???+?-?--???-?	ODAD3	ENSG00000198003	ENST00000356392	Missense	Missense	p.K305R	-	-	-	-	-
LDLC	chr19	12825920	rs1205505199	C	T	<0.000391	1.89691	0.321935	3.8e-9	8.42	1	1	51185	????????+?????	RTBDN	ENSG00000132026	ENST00000674343	Missense	Missense	p.G159E	-	-	-	-	AMR/HIS
LDLC	chr19	19264791	rs141184770	A	C	0.000679	-0.161835	0.024374	3.1e-11	10.5	0.385988	9	1108480	--?-?-?---??-+	TM6SF2	ENSG00000213996	ENST00000389363	Missense	Missense	p.F336C	-	-	-	-	-
LDLC	chr19	19269707	rs202188864	A	G	0.000487	-0.195258	0.029142	2.1e-11	10.68	0.727234	6	1078902	?-?-?-?--???-?	TM6SF2	ENSG00000213996	ENST00000389363	Missense	Missense	p.F155S	-	-	-	-	-
LDLC	chr19	43613833	rs181599936	G	A	0.001214	-0.112109	0.018382	1.1e-9	8.97	0.100428	7	1091390	++?+?-?-+???-?	SRRM5	ENSG00000226763	ENST00000417606	Missense	Missense	p.R571Q	-	-	-	-	-
LDLC	chr19	43626228	rs149413551	C	T	0.000418	-0.208462	0.0323	1.1e-10	9.96	0.143758	4	1018244	???-?-?-????-?	CADM4	ENSG00000105767	ENST00000222374	Missense	Missense	p.R187H	-	-	-	-	-
LDLC	chr19	44032036	rs150090162	A	G	0.003166	-0.095125	0.011519	1.5e-16	15.83	0.946687	10	1111032	--?-?----?+?-+	ZNF222	ENSG00000159885	ENST00000391960	Missense	Missense	p.N161S	-	-	-	-	-
LDLC	chr19	44157972	rs747748194	C	G	0.000109	-0.466585	0.068648	1.1e-11	10.97	0.415673	3	892706	???-???-????-?	ZNF234	ENSG00000263002	ENST00000426739	pLoF	Stop gained	-	LC	-	-	-	-
LDLC	chr19	44177415	rs375854040	A	G	0.000149	-0.37269	0.05466	9.2e-12	11.04	0.751776	4	1015659	???-?-?-????-?	ZNF226	ENSG00000167380	ENST00000337433	Missense	Missense	p.Q718R	-	-	-	-	-
LDLC	chr19	44428434	rs200540195	G	A	0.000361	-0.349869	0.036363	6.5e-22	21.19	0.536621	5	1068453	???-?-?--???-?	ZNF229	ENSG00000278318	ENST00000614049	Missense	Missense	p.L783F	-	-	-	-	-
LDLC	chr19	44428735	rs560495393	C	CT	0.005059	-0.185555	0.009004	2.3e-94	93.63	0.000559	9	1100596	+-?-?-?----?-?	ZNF229	ENSG00000278318	ENST00000614049	pLoF	Frameshift	-	LC	-	-	-	-
LDLC	chr19	44516978	rs200628672	G	A	0.000519	-0.293367	0.028419	5.6e-25	24.26	0.033046	5	1069299	???-?-?--???-?	CEACAM20	ENSG00000273777	ENST00000614924	Missense	Missense	p.A426V	-	-	-	-	-
LDLC	chr19	44649841	rs35959395	G	C	0.001747	0.107606	0.015256	1.7e-12	11.76	0.000423	9	1103011	--?+?-?++?-?+-	PVR	ENSG00000073008	ENST00000425690	Missense	Missense	p.V154L	-	-	-	-	-
LDLC	chr19	44780907	rs201563104	G	A	0.000213	-0.332624	0.048903	1.0e-11	10.99	0.295679	4	947980	???-???--???-?	CBLC	ENSG00000142273	ENST00000647358	Missense	Missense	p.R119Q	-	-	-	-	-
LDLC	chr19	44811309	rs771463752	C	T	7.2e-05	-0.537043	0.081588	4.6e-11	10.33	0.03023	4	985541	?????-+-????-?	BCAM	ENSG00000187244	ENST00000270233	Missense	Missense	p.T56M	-	-	-	-	-
LDLC	chr19	44813531	rs149648265	A	T	0.00101	-0.365663	0.048967	8.2e-14	13.09	0.58724	4	192929	-????-??--????	BCAM	ENSG00000187244	ENST00000270233	Missense	Missense	p.D232V	-	-	-	-	AFR
LDLC	chr19	44819647	rs149302547	C	T	0.001728	0.116005	0.015428	5.5e-14	13.26	0.033783	10	1111055	+-?+?+-++?+?++	BCAM	ENSG00000187244	ENST00000270233	Missense	Missense	p.L562F	-	-	-	-	-
LDLC	chr19	44820707	rs199854072	C	T	0.004807	0.06842	0.009339	2.4e-13	12.63	0.999506	11	1118586	++?+?++++++?++	BCAM	ENSG00000187244	ENST00000270233	Missense	Missense	p.P589L	-	-	-	-	-
LDLC	chr19	44888269	rs762131356	G	A	0.000208	-0.477888	0.051127	9.0e-21	20.05	0.733139	3	896606	???-???-????-?	NECTIN2	ENSG00000130202	ENST00000252483	Missense	Missense	p.E503K	-	-	-	-	-
LDLC	chr19	44900801	rs142412517	C	T	0.001235	0.162779	0.01832	6.4e-19	18.2	0.100079	7	1091559	++?+?+?++???+?	TOMM40	ENSG00000130204	ENST00000426677	Missense	Missense	p.R239W	-	-	-	-	-
LDLC	chr19	44907853	rs769452	T	C	0.001764	0.173828	0.015379	1.3e-29	28.9	1.43e-06	6	1077948	?+?+?+?+-???+?	APOE	ENSG00000130203	ENST00000252486	Missense	Missense	p.L46P	-	-	-	-	-
LDLC	chr19	44908730	rs267606664	G	A	0.000183	-0.44197	0.048109	4.0e-20	19.39	0.083319	5	1069137	???-?-?--???-?	APOE	ENSG00000130203	ENST00000252486	Missense	Missense	p.G145D	-	-	-	-	-
LDLC	chr19	44908791	rs515726148	GCTC	G	3.6e-05	1.09371	0.119537	5.7e-20	19.24	0.645042	2	855842	???????+????+?	APOE	ENSG00000130203	ENST00000252486	Missense	Inframe deletion	-	-	-	-	-	-
LDLC	chr19	44908799	rs376170967	G	A	0.000279	-0.427747	0.051054	5.4e-17	16.27	0.934124	6	649411	--???-?---????	APOE	ENSG00000130203	ENST00000252486	Missense	Missense	p.R168H	-	-	-	-	AFR
LDLC	chr19	44916298	rs72654456	A	G	0.001307	-0.474111	0.04207	1.9e-29	28.73	0.208642	5	202408	-+???-??--????	APOC1	ENSG00000130208	ENST00000592535	Missense	Missense	p.K56R	-	-	-	-	AFR
LDLC	chr19	45138528	rs537785075	G	A	0.00127	-0.256428	0.018758	1.5e-42	41.82	0.17526	6	1082061	-??-?-?--???-?	PPP1R37	ENSG00000104866	ENST00000221462	Missense	Missense	p.V73M	-	-	-	-	-
LDLC	chr19	45152378	rs11083761	G	A	0.004283	-0.265225	0.009701	1.4e-164	163.85	0.068689	10	1109245	--?-?------?-?	NKPD1	ENSG00000179846	ENST00000686631	Missense	Missense	p.R687C	-	-	-	-	-
LDLC	chr19	45164241	rs142501705	A	T	0.002715	0.077031	0.012254	3.3e-10	9.49	0.784037	9	1100710	++?+?+?++-+?+?	TRAPPC6A	ENSG00000007255	ENST00000585934	Missense	Missense	p.Y93N	-	-	-	-	-
LDLC	chr19	45179745	rs948696809	A	G	0.000218	-0.293574	0.049575	3.2e-9	8.5	0.574015	4	1017772	???-?-?-????-?	BLOC1S3	ENSG00000189114	ENST00000433642	Missense	Missense	p.Q150R	-	-	-	-	-
LDLC	chr19	45872619	rs780494558	G	A	3.3e-05	-0.777086	0.132326	4.3e-9	8.37	0.270066	2	856040	???????-????-?	FOXA3	ENSG00000170608	ENST00000302177	Missense	Missense	p.C205Y	-	-	-	-	-
LDLC	chr19	49514281	rs150420714	G	C	0.006815	0.051265	0.007692	2.7e-11	10.58	0.495578	11	1117693	++?-?+-+-+-?++	FCGRT	ENSG00000104870	ENST00000221466	Missense	Missense	p.K132N	-	-	-	-	-
LDLC	chr19	57475736	rs73067111	C	T	0.006622	0.050555	0.007773	7.8e-11	10.11	0.666024	11	1118595	+-?+?+-++++?++	ZNF772	ENSG00000197128	ENST00000356584	pLoF	Stop gained	-	HC	-	-	-	-
LDLC	chr19	58350442	rs145144275	A	G	0.007613	0.043751	0.007271	1.8e-9	8.75	0.133471	12	1118435	++?+-++++++?+-	A1BG	ENSG00000121410	ENST00000263100	Missense	Missense	p.C374R	-	-	-	-	-
LDLC	chr20	17636615	rs137981542	G	A	0.00069	-0.170815	0.023862	8.2e-13	12.09	0.546048	6	1078797	?+?-?+?--???-?	RRBP1	ENSG00000125844	ENST00000377813	Missense	Missense	p.R767W	-	-	-	-	-
LDLC	chr22	46231883	rs1042311	C	T	0.005388	0.071968	0.008401	1.1e-17	16.97	0.36394	10	1110560	++?+?+?+++-?++	PPARA	ENSG00000186951	ENST00000407236	Missense	Missense	p.A268V	-	-	-	-	-
HDLC	chr1	55063542	rs28362286	C	A	0.001961	0.108477	0.018305	3.1e-9	8.51	0.461372	6	656631	+-???+?+++????	PCSK9	ENSG00000169174	ENST00000302118	pLoF	Stop gained	-	HC	TRUE	-	-	AFR
HDLC	chr1	62597794	rs149086653	C	G	0.002038	0.094698	0.013343	1.3e-12	11.9	0.434348	8	1087098	+-?+?+?++???+-	ANGPTL3	ENSG00000132855	ENST00000371129	Missense	Missense	p.N76K	-	-	-	TRUE	-
HDLC	chr1	62597843	rs537365761	AAAG	A	0.000229	-0.262783	0.044148	2.6e-9	8.58	0.149981	8	1085595	-+?+?-?---??-?	ANGPTL3	ENSG00000132855	ENST00000371129	Missense	Inframe deletion	-	-	-	-	-	-
HDLC	chr1	62597921	rs398122988	GAACTC	G	0.000491	-0.334217	0.027699	1.6e-33	32.8	0.033887	6	1061174	?-?-?-?--???-?	ANGPTL3	ENSG00000132855	ENST00000371129	pLoF	Frameshift	-	HC	-	-	-	-
HDLC	chr1	62597996	rs398122987	CAACT	C	0.000189	-0.368374	0.045762	8.3e-16	15.08	0.287405	5	1047948	???-?+?--???-?	ANGPTL3	ENSG00000132855	ENST00000371129	pLoF	Frameshift	-	HC	-	-	-	-
HDLC	chr1	62598774	rs577189349	CA	C	0.000333	-0.42377	0.044105	7.4e-22	21.13	0.181308	6	656525	--???-?---????	ANGPTL3	ENSG00000132855	ENST00000371129	pLoF	Frameshift	-	HC	-	-	-	AFR
HDLC	chr1	62604035	rs200065546	T	G	0.000258	-0.342086	0.038355	4.7e-19	18.33	0.274945	4	997308	???-?-?-????-?	ANGPTL3	ENSG00000132855	ENST00000371129	Missense	Missense	p.I333S	-	-	-	-	-
HDLC	chr1	145688000	rs191362962	G	A	0.000162	0.301088	0.046634	1.1e-10	9.97	0.676334	6	1061072	?-?+?+?++???+?	PDZK1	ENSG00000174827	ENST00000417171	pLoF	Stop gained	-	HC	-	-	-	-
HDLC	chr1	219928157	rs188273166	G	A	0.000924	-0.195707	0.019135	1.5e-24	23.83	0.936814	7	1078526	++?-?-?--???-?	SLC30A10	ENSG00000196660	ENST00000366926	Missense	Missense	p.T95I	-	-	-	-	-
HDLC	chr2	21006288	rs5742904	C	T	0.000388	-0.186962	0.029878	3.9e-10	9.41	0.875474	6	1061214	?+?-?-?--???-?	APOB	ENSG00000084674	ENST00000233242	Missense	Missense	p.R3527Q	-	-	-	TRUE	-
HDLC	chr2	21006629	rs756209187	AG	A	3.9e-05	0.686958	0.107353	1.6e-10	9.81	0.522261	2	822110	???????+????+?	APOB	ENSG00000084674	ENST00000233242	pLoF	Frameshift	-	HC	-	-	-	-
HDLC	chr2	21015495	rs12713843	C	T	0.004366	0.080041	0.008722	4.4e-20	19.35	0.290452	12	1104941	++?+++-++-+?++	APOB	ENSG00000084674	ENST00000233242	Missense	Missense	p.R1128H	-	-	-	-	-
HDLC	chr2	219013946	rs148224341	T	C	0.003806	-0.087776	0.009426	1.3e-20	19.9	0.604196	7	1078461	-+?-?-?-+???-?	CFAP65	ENSG00000181378	ENST00000341552	Missense	Missense	p.D1234G	-	-	-	-	-
HDLC	chr3	69964940	rs149617956	G	A	0.002981	0.065524	0.010547	5.2e-10	9.28	0.893519	9	1088518	--?+?++++?-?+?	MITF	ENSG00000187098	ENST00000352241	Missense	Missense	p.E425K	-	-	-	-	-
HDLC	chr4	99307864	rs74990410	A	C	0.000595	0.167873	0.025694	6.4e-11	10.19	0.637699	6	1061176	?+?+?+?++???+?	ADH1B	ENSG00000196616	ENST00000305046	Missense	Missense	p.S368R	-	-	-	-	-
HDLC	chr4	99318111	rs41275699	A	G	0.002108	0.107856	0.012703	2.1e-17	16.69	0.030664	10	1097005	++?+?++++?+?+-	ADH1B	ENSG00000196616	ENST00000305046	Missense	Missense	p.I65T	-	-	-	-	-
HDLC	chr4	109717608	rs41278045	A	G	0.001308	-0.149042	0.01612	2.3e-20	19.63	0.859705	6	1065770	-??-?-?--???-?	PLA2G12A	ENSG00000123739	ENST00000243501	Missense	Missense	p.C131R	-	-	-	-	-
HDLC	chr4	109717668	rs114816312	C	T	0.005541	-0.119739	0.007712	2.3e-54	53.64	0.524538	11	1103934	-+?-?-+--++?--	PLA2G12A	ENSG00000123739	ENST00000243501	Missense	Missense	p.D111N	-	-	-	-	-
HDLC	chr6	31764282	rs28399992	T	C	0.006379	0.045917	0.007197	1.8e-10	9.75	0.101969	11	1103976	++?+?+-++++?++	SAPCD1	ENSG00000228727	ENST00000415669	Missense	Missense	p.L123P	-	-	-	-	-
HDLC	chr6	31934288	rs9332736	ATGGTGGACAGGGTCAGGAATCAGGAGTC	A	0.00543	-0.04957	0.007944	4.4e-10	9.36	0.420148	9	1086429	--?-?-+--?-?-?	C2	ENSG00000166278	ENST00000299367	pLoF	Splice donor	-	HC	-	-	-	-
HDLC	chr7	2256917	rs144787122	A	G	0.003002	0.09063	0.010521	7.0e-18	17.15	0.808906	9	1094078	-+?+?+?++-??++	SNX8	ENSG00000106266	ENST00000222990	Missense	Missense	p.I414T	-	-	-	-	-
HDLC	chr7	75981558	rs17853284	C	T	0.003578	0.069061	0.00968	9.7e-13	12.01	0.002201	8	1085603	-+?+?+?+++??+?	POR	ENSG00000127948	ENST00000461988	Missense	Missense	p.P225L	-	TRUE	-	-	-
HDLC	chr7	80662988	rs3211901	A	G	0.000334	0.222155	0.034926	2.0e-10	9.7	0.508625	6	1057781	?+?+?-?++???+?	CD36	ENSG00000135218	ENST00000447544	pLoF	Splice acceptor	-	HC	-	-	-	-
HDLC	chr8	19951805	rs373088068	G	C	0.000118	-0.471821	0.05619	4.6e-17	16.34	0.262232	4	997406	???-?-?-????-?	LPL	ENSG00000175445	ENST00000650287	Missense	Missense	p.V96L	-	-	-	-	-
HDLC	chr8	19951916	rs118204058	C	T	2.5e-05	-0.797495	0.132192	1.6e-9	8.79	0.985824	2	822114	???????-????-?	LPL	ENSG00000175445	ENST00000650287	pLoF	Stop gained	-	HC	-	-	-	-
HDLC	chr8	19954150	rs544932321	A	T	0.000452	0.659034	0.068807	9.9e-22	21	0.569316	5	209670	++???+??++????	LPL	ENSG00000175445	ENST00000650287	Missense	Missense	p.Y191F	-	-	-	TRUE	AFR
HDLC	chr8	19954222	rs118204057	G	A	0.000385	-0.76939	0.029847	1.6e-146	145.8	0.022679	7	1078601	--?-?-?--???-?	LPL	ENSG00000175445	ENST00000650287	Missense	Missense	p.G215E	-	-	-	-	-
HDLC	chr8	19954279	rs118204060	C	T	<0.000024	-0.896528	0.143794	4.5e-10	9.34	0.659927	2	822114	???????-????-?	LPL	ENSG00000175445	ENST00000650287	Missense	Missense	p.P234L	-	-	-	-	-
HDLC	chr8	19956063	rs144466625	G	A	0.000217	-0.522664	0.058476	4.0e-19	18.4	0.49551	5	644010	-????-?---????	LPL	ENSG00000175445	ENST00000650287	Missense	Missense	p.R333H	-	-	-	-	AFR
HDLC	chr8	19956083	rs1372264561	G	A	3.2e-05	-0.871636	0.125622	4.0e-12	11.4	0.297622	2	822115	???????-????-?	LPL	ENSG00000175445	ENST00000650287	Missense	Missense	p.V340I	-	-	-	-	-
HDLC	chr8	30612300	rs2978277	T	C	0.005243	0.05454	0.008083	1.5e-11	10.82	0.602294	11	1085495	++?+?--++-+?+-	GTF2E2	ENSG00000197265	ENST00000355904	Missense	Missense	p.K183R	-	-	-	-	-
HDLC	chr8	31154721	rs78488552	C	G	0.005325	0.052332	0.008231	2.0e-10	9.69	0.173896	10	1095974	++?+?+?++-+?+-	WRN	ENSG00000165392	ENST00000298139	Missense	Missense	p.T1262R	-	-	-	-	-
HDLC	chr9	5073770	rs77375493	G	T	0.000409	-0.586168	0.038149	2.8e-53	52.55	0.018288	4	627615	?????----?????	JAK2	ENSG00000096968	ENST00000381652	Missense	Missense	p.V617F	-	-	-	-	-
HDLC	chr9	86325444	rs41310053	C	T	0.004649	0.066071	0.008449	5.3e-15	14.28	0.118158	11	1104028	-+?+?+-++++?++	TUT7	ENSG00000083223	ENST00000375963	Missense	Missense	p.R560Q	-	-	-	-	-
HDLC	chr9	104793170	rs908256532	C	T	<0.000053	-1.44144	0.236117	1.0e-9	8.99	1	1	375152	????????????-?	ABCA1	ENSG00000165029	ENST00000374736	pLoF	Splice donor	-	HC	-	-	-	-
HDLC	chr9	104793229	rs1439949325	CT	C	<0.000045	-1.7017	0.255003	2.5e-11	10.6	1	1	446959	???????-??????	ABCA1	ENSG00000165029	ENST00000374736	pLoF	Frameshift	-	HC	-	-	-	-
HDLC	chr9	104794495	rs146292819	T	G	0.00038	-0.932642	0.045946	1.3e-91	90.88	0.945025	3	439442	?-?-????????-?	ABCA1	ENSG00000165029	ENST00000374736	Missense	Missense	p.N1800H	-	-	-	-	-
HDLC	chr9	104796190	rs760346286	T	C	0.000163	0.457499	0.053027	6.3e-18	17.2	0.000198	3	830136	??????-+????+?	ABCA1	ENSG00000165029	ENST00000374736	Missense	Missense	p.I1749V	-	-	-	TRUE	-
HDLC	chr9	104798445	rs146934490	C	A	2.6e-05	-1.35231	0.128677	7.8e-26	25.11	0.42765	2	822109	???????-????-?	ABCA1	ENSG00000165029	ENST00000374736	Missense	Missense	p.W1699C	-	-	-	-	-
HDLC	chr9	104798503	rs150125857	C	T	0.000538	-0.391067	0.025271	5.1e-54	53.29	0.384497	6	1061192	?-?-?-?--???-?	ABCA1	ENSG00000165029	ENST00000374736	Missense	Missense	p.R1680Q	-	-	-	-	-
HDLC	chr9	104798504	rs137854498	G	A	3.6e-05	-0.69101	0.11051	4.0e-10	9.39	1.31e-06	2	822087	???????-????-?	ABCA1	ENSG00000165029	ENST00000374736	Missense	Missense	p.R1680W	-	-	-	-	-
HDLC	chr9	104799864	rs765930445	T	C	6.8e-05	-0.826183	0.07977	3.9e-25	24.41	0.439616	2	822087	???????-????-?	ABCA1	ENSG00000165029	ENST00000374736	Missense	Missense	p.N1633S	-	-	-	-	-
HDLC	chr9	104799919	rs770818503	G	A	<0.000024	-1.21962	0.201522	1.4e-9	8.84	0.001197	2	822108	???????-????-?	ABCA1	ENSG00000165029	ENST00000374736	Missense	Missense	p.R1615W	-	-	-	-	-
HDLC	chr9	104802157	rs1225973801	T	C	<0.000045	-1.98039	0.270781	2.6e-13	12.58	1	1	446959	???????-??????	ABCA1	ENSG00000165029	ENST00000374736	Missense	Missense	p.Y1532C	-	-	-	-	-
HDLC	chr9	104809461	-	C	T	<0.000053	-1.50501	0.218604	5.8e-12	11.24	1	1	375034	????????????-?	ABCA1	ENSG00000165029	ENST00000374736	pLoF	Cryptic splice	-	-	-	0.97(DL)	-	-
HDLC	chr9	104809465	rs1371879163	C	A	<0.000053	-1.52011	0.258651	4.2e-9	8.38	1	1	375101	????????????-?	ABCA1	ENSG00000165029	ENST00000374736	pLoF	Splice donor	-	HC	-	-	-	-
HDLC	chr9	104809490	rs116034780	C	T	0.000427	-0.256832	0.039004	4.6e-11	10.34	0.211398	6	656632	--???-?---????	ABCA1	ENSG00000165029	ENST00000374736	Missense	Missense	p.R1417H	-	-	-	-	AFR
HDLC	chr9	104809518	rs201879964	G	A	0.001428	-0.546911	0.06846	1.4e-15	14.87	0.135286	2	63808	?-??????-?????	ABCA1	ENSG00000165029	ENST00000374736	Missense	Missense	p.L1408F	-	-	-	-	AMR/HIS
HDLC	chr9	104810799	rs375247413	C	A	<0.000024	-1.68836	0.181163	1.2e-20	19.93	0.780285	2	822104	???????-????-?	ABCA1	ENSG00000165029	ENST00000374736	pLoF	Splice donor	-	HC	-	-	-	-
HDLC	chr9	104812587	rs762770081	C	T	5.6e-05	-0.873207	0.097597	3.7e-19	18.44	0.28924	4	885922	?-?????--???-?	ABCA1	ENSG00000165029	ENST00000374736	Missense	Missense	p.G1346E	-	-	-	-	-
HDLC	chr9	104812600	rs760786920	G	A	<0.000053	-1.38749	0.21119	5.0e-11	10.3	1	1	375155	????????????-?	ABCA1	ENSG00000165029	ENST00000374736	Missense	Missense	p.R1342W	-	-	-	-	-
HDLC	chr9	104812602	rs147743782	C	G	0.000698	-0.208231	0.030418	7.6e-12	11.12	0.816171	6	656630	--???-?---????	ABCA1	ENSG00000165029	ENST00000374736	Missense	Missense	p.R1341T	-	-	-	-	AFR
HDLC	chr9	104812658	rs747436610	C	T	<0.000053	-1.89018	0.25868	2.7e-13	12.56	1	1	375151	????????????-?	ABCA1	ENSG00000165029	ENST00000374736	pLoF	Stop gained	-	HC	-	-	-	-
HDLC	chr9	104816298	rs375234343	G	A	5.7e-05	-0.596565	0.08936	2.5e-11	10.61	0.547858	4	927120	???-???--???-?	ABCA1	ENSG00000165029	ENST00000374736	Missense	Missense	p.R1195W	-	-	-	-	-
HDLC	chr9	104816339	rs76881554	G	A	0.001557	-0.182761	0.014699	1.7e-35	34.76	0.683124	8	1086614	--?-?----???-?	ABCA1	ENSG00000165029	ENST00000374736	Missense	Missense	p.S1181F	-	-	-	-	-
HDLC	chr9	104821400	rs1564130385	GA	G	<0.000053	-1.6805	0.236118	1.1e-12	11.96	1	1	375153	????????????-?	ABCA1	ENSG00000165029	ENST00000374736	pLoF	Frameshift	-	HC	-	-	-	-
HDLC	chr9	104825888	rs780742201	CTG	C	0.000122	-0.763518	0.058054	1.7e-39	38.78	0.105623	3	875909	???-???-????-?	ABCA1	ENSG00000165029	ENST00000374736	pLoF	Splice acceptor	-	HC	-	-	-	-
HDLC	chr9	104826965	rs35819696	T	G	0.003412	-0.079739	0.009874	6.7e-16	15.17	0.026703	11	1104003	--?-?------?--	ABCA1	ENSG00000165029	ENST00000374736	Missense	Missense	p.T774P	-	-	-	-	-
HDLC	chr9	104828942	rs114620717	C	T	0.001093	-0.186843	0.019409	6.2e-22	21.21	0.505864	8	1033414	--???-?+--+?-?	ABCA1	ENSG00000165029	ENST00000374736	Missense	Missense	p.A697T	-	-	-	-	AFR
HDLC	chr9	104830991	rs755276277	G	A	5.4e-05	-0.75678	0.092636	3.1e-16	15.51	0.917296	3	943559	?????-?-????-?	ABCA1	ENSG00000165029	ENST00000374736	Missense	Missense	p.T609M	-	-	-	-	-
HDLC	chr9	104831048	rs137854496	C	A	0.000151	-0.967466	0.050407	4.2e-82	81.37	0.175074	4	997405	???-?-?-????-?	ABCA1	ENSG00000165029	ENST00000374736	Missense	Missense	p.W590L	-	-	-	-	-
HDLC	chr9	104831048	rs137854496	C	G	<0.000053	-1.2495	0.140278	5.2e-19	18.28	1	1	375156	????????????-?	ABCA1	ENSG00000165029	ENST00000374736	Missense	Missense	p.W590S	-	-	-	-	-
HDLC	chr9	104831058	rs2853574	G	A	3.2e-05	-1.44064	0.11668	5.1e-35	34.3	0.931844	2	822114	???????-????-?	ABCA1	ENSG00000165029	ENST00000374736	Missense	Missense	p.R587W	-	-	-	-	-
HDLC	chr9	104831081	CM1210653	C	T	<0.000053	-1.75495	0.27267	1.2e-10	9.91	1	1	375156	????????????-?	ABCA1	ENSG00000165029	ENST00000374736	Missense	Missense	p.R579Q	-	-	-	-	-
HDLC	chr9	104831658	rs151167856	A	G	4.6e-05	-0.847397	0.126258	1.9e-11	10.72	0.82829	3	547779	?????-??-???-?	ABCA1	ENSG00000165029	ENST00000374736	Missense	Missense	p.I560T	-	-	-	-	-
HDLC	chr9	104836982	rs150448790	G	A	4.7e-05	-0.7417	0.101876	3.3e-13	12.48	0.268823	2	821148	???????-????-?	ABCA1	ENSG00000165029	ENST00000374736	Missense	Missense	p.R437W	-	-	-	-	-
HDLC	chr9	104837095	rs9282543	A	G	0.004572	-0.06976	0.008589	4.6e-16	15.34	0.84023	10	1095413	+-?-?-?--+-?--	ABCA1	ENSG00000165029	ENST00000374736	Missense	Missense	p.V399A	-	-	-	-	-
HDLC	chr9	104840293	rs778491693	T	C	4.1e-05	-0.672897	0.105977	2.2e-10	9.67	0.683806	2	822097	???????-????-?	ABCA1	ENSG00000165029	ENST00000374736	Missense	Missense	p.Y347C	-	-	-	-	-
HDLC	chr9	104884475	rs145183203	G	A	0.001104	-0.206946	0.017479	2.4e-32	31.61	0.11871	9	1088010	--?---?--???--	ABCA1	ENSG00000165029	ENST00000374736	Missense	Missense	p.P85L	-	-	-	-	-
HDLC	chr10	70124080	rs41277978	C	A	0.005937	-0.066238	0.007481	8.4e-19	18.07	0.130031	11	1103702	++?-?-+--++?--	AIFM2	ENSG00000042286	ENST00000307864	Missense	Missense	p.G2V	-	-	-	-	-
HDLC	chr11	14843853	rs150090666	C	T	0.000831	0.365323	0.020484	3.8e-71	70.42	0.513177	5	1048352	???+?+?++???+?	PDE3B	ENSG00000152270	ENST00000282096	pLoF	Stop gained	-	HC	-	-	-	-
HDLC	chr11	14843968	rs374190636	A	G	0.000103	0.385156	0.06257	7.5e-10	9.13	0.829652	4	997379	???+?+?+????+?	PDE3B	ENSG00000152270	ENST00000282096	Missense	Missense	p.H821R	-	-	-	-	-
HDLC	chr11	14859200	rs201854538	C	T	0.000163	0.311347	0.050471	6.9e-10	9.16	0.411942	4	997323	???+?-?+????+?	PDE3B	ENSG00000152270	ENST00000282096	Missense	Missense	p.T893M	-	-	-	-	-
HDLC	chr11	14869595	rs61736639	G	C	0.005255	0.052306	0.008	6.2e-11	10.21	0.46465	10	1095927	-+?+?+?++-+?+-	PDE3B	ENSG00000152270	ENST00000282096	Missense	Missense	p.E1092Q	-	-	-	-	-
HDLC	chr11	46367331	rs147007748	C	A	0.007803	-0.043121	0.006648	8.8e-11	10.06	0.60226	11	1103932	--?+?----+-?--	DGKZ	ENSG00000149091	ENST00000456247	Missense	Missense	p.P68T	-	-	-	-	-
HDLC	chr11	46379558	rs76583617	C	G	0.006252	-0.04743	0.007319	9.1e-11	10.04	0.719508	11	1103948	--?-?---++-?-+	DGKZ	ENSG00000149091	ENST00000456247	Missense	Missense	p.T887R	-	-	-	-	-
HDLC	chr11	46744541	rs138130331	G	A	0.00086	0.205165	0.020127	2.1e-24	23.67	1.33e-07	9	1094101	--?+?+?+-+??+-	CKAP5	ENSG00000175216	ENST00000529230	Missense	Missense	p.T1914M	-	-	-	-	-
HDLC	chr11	47261335	rs779801455	A	AC	0.000209	0.341633	0.044845	2.6e-14	13.59	0.638576	4	996577	???+?+?+????+?	NR1H3	ENSG00000025434	ENST00000441012	pLoF	Frameshift	-	HC	-	-	-	-
HDLC	chr11	47268596	rs61731956	G	A	0.00046	0.436648	0.027303	1.4e-57	56.84	0.762138	5	1048521	???+?+?++???+?	NR1H3	ENSG00000025434	ENST00000441012	Missense	Missense	p.R415Q	-	-	-	-	-
HDLC	chr11	56613360	rs183262731	A	T	0.004788	0.057152	0.008406	1.1e-11	10.98	0.90533	10	1096940	++?+?++++?-?++	OR5M1	ENSG00000255012	ENST00000641076	Missense	Missense	p.L48Q	-	-	-	-	-
HDLC	chr11	116765391	rs180941480	C	T	4.4e-05	1.07229	0.097787	5.6e-28	27.25	1.85e-07	5	1012140	+????+?++???+?	BUD13	ENSG00000137656	ENST00000260210	Missense	Missense	p.R98H	-	-	-	-	AFR
HDLC	chr11	116785143	rs140390701	C	T	0.00514	0.071539	0.008091	9.4e-19	18.03	0.100681	11	1104037	+-?+?+-+---?++	ZPR1	ENSG00000109917	ENST00000227322	Missense	Missense	p.E237K	-	-	-	-	-
HDLC	chr11	116787938	rs201399491	G	A	0.002776	-0.090461	0.011211	7.1e-16	15.15	0.400158	12	1104328	-+?---+---+?-+	ZPR1	ENSG00000109917	ENST00000227322	Missense	Missense	p.P18L	-	-	-	-	-
HDLC	chr11	116790285	rs143292359	G	A	0.000553	-0.276349	0.025805	9.2e-27	26.04	0.893853	6	1061212	?-?-?-?--???-?	APOA5	ENSG00000110243	ENST00000227665	Missense	Missense	p.A315V	-	-	-	-	-
HDLC	chr11	116790406	rs149808404	G	A	0.000106	-0.606796	0.063003	5.9e-22	21.23	0.966097	3	875878	???-???-????-?	APOA5	ENSG00000110243	ENST00000227665	pLoF	Stop gained	-	HC	-	-	-	-
HDLC	chr11	116790940	rs201079485	G	A	0.000168	-0.46054	0.045075	1.7e-24	23.78	0.800128	5	1048574	???-?-?--???-?	APOA5	ENSG00000110243	ENST00000227665	pLoF	Stop gained	-	HC	-	-	-	-
HDLC	chr11	116791581	rs200831171	C	G	7.6e-05	-0.602039	0.075947	2.2e-15	14.65	0.117439	2	822059	???????-????-?	APOA5	ENSG00000110243	ENST00000227665	pLoF	Cryptic splice	-	-	-	0.98(DL)	-	-
HDLC	chr11	116830568	rs373975305	A	G	2.8e-05	0.873211	0.135396	1.1e-10	9.95	0.483772	3	875934	???+???+????+?	APOC3	ENSG00000110245	ENST00000227667	pLoF	Splice acceptor	-	LC	-	-	-	-
HDLC	chr11	116830637	rs76353203	C	T	0.000288	0.814897	0.036525	2.9e-110	109.54	0.340921	8	1071570	?+?+?+?++?+?++	APOC3	ENSG00000110245	ENST00000227667	pLoF	Stop gained	-	HC	-	-	-	-
HDLC	chr11	116830638	rs138326449	G	A	0.002093	0.846052	0.01304	9.8e-917	916.01	1.88e-14	8	1085614	++?+?+?+++??+?	APOC3	ENSG00000110245	ENST00000227667	pLoF	Splice donor	-	HC	-	-	-	-
HDLC	chr11	116830833	rs773670132	C	A	5e-05	0.978119	0.091216	7.9e-27	26.1	0.754119	4	997408	???+?+?+????+?	APOC3	ENSG00000110245	ENST00000227667	Missense	Missense	p.A39D	-	-	-	-	-
HDLC	chr11	116830844	rs147210663	G	A	0.000681	0.542831	0.023286	3.4e-120	119.47	0.07016	7	1078613	++?+?+?++???+?	APOC3	ENSG00000110245	ENST00000227667	Missense	Missense	p.A43T	-	-	-	-	-
HDLC	chr11	116830897	rs140621530	G	T	0.000267	0.758925	0.055813	4.1e-42	41.38	0.201602	4	521017	+????+???+??+?	APOC3	ENSG00000110245	ENST00000227667	pLoF	Splice donor	-	HC	-	-	-	AFR
HDLC	chr11	116836139	-	A	G	<0.000053	-2.12499	0.334945	2.2e-10	9.65	1	1	374585	????????????-?	APOA1	ENSG00000118137	ENST00000236850	Missense	Missense	p.L158P	-	-	-	-	-
HDLC	chr11	116836218	rs532489785	ACTT	A	0.000254	-0.641766	0.039514	2.6e-59	58.59	5.91e-08	6	1065659	-??-?+?-+???-?	APOA1	ENSG00000118137	ENST00000236850	Missense	Inframe deletion	-	-	-	-	-	-
HDLC	chr11	116836328	rs138407155	A	T	0.000646	-0.455353	0.023085	1.3e-86	85.88	0.200547	8	1087059	--?-?-?--???--	APOA1	ENSG00000118137	ENST00000236850	Missense	Missense	p.F95Y	-	-	-	-	-
HDLC	chr11	116837023	rs199759119	A	C	0.000791	-0.409944	0.020664	1.4e-87	86.86	0.527937	8	1080488	--?-?-?--?+?-?	APOA1	ENSG00000118137	ENST00000236850	Missense	Missense	p.S60A	-	-	-	-	-
HDLC	chr11	116837100	rs28929476	C	A	<0.000045	-0.914165	0.155009	3.7e-9	8.43	1	1	446959	???????-??????	APOA1	ENSG00000118137	ENST00000236850	Missense	Missense	p.R34L	-	-	-	-	-
HDLC	chr11	117098360	rs550430452	C	T	0.00558	-0.055483	0.007899	2.2e-12	11.67	0.647278	11	1102253	-+?-?-----+?--	SIK3	ENSG00000160584	ENST00000445177	Missense	Missense	p.G19E	-	-	-	-	-
HDLC	chr11	117182083	rs145158897	A	G	0.00342	0.081304	0.009889	2.0e-16	15.7	0.633026	10	1096003	++?+?+?+++-?+-	SIDT2	ENSG00000149577	ENST00000324225	Missense	Missense	p.N165S	-	-	-	-	-
HDLC	chr11	117218489	rs142953140	C	T	0.00034	1.15454	0.035405	3.0e-233	232.52	0	7	1028082	++???+?-++??-?	PCSK7	ENSG00000160613	ENST00000320934	Missense	Missense	p.R504H	-	-	-	-	AFR,AMR/HIS
HDLC	chr11	117394402	rs368178224	G	A	0.000141	0.93533	0.054018	3.6e-67	66.44	3.52e-13	7	1031691	++???+?+++??+?	CEP164	ENSG00000110274	ENST00000278935	Missense	Missense	p.R890H	-	-	-	-	AFR,AMR/HIS
HDLC	chr11	117409675	rs150963269	G	A	0.000434	0.23396	0.030696	2.5e-14	13.6	2.22e-15	7	1031762	++???+?-++??-?	CEP164	ENSG00000110274	ENST00000278935	Missense	Missense	p.R1269Q	-	-	-	-	AFR,AMR/HIS
HDLC	chr12	21537160	rs143798221	A	G	0.000431	-0.216406	0.028909	7.1e-14	13.15	0.65282	4	996916	???-?-?-????-?	GYS2	ENSG00000111713	ENST00000261195	Missense	Missense	p.Y636H	-	TRUE	-	-	-
HDLC	chr12	109223867	rs149793040	A	G	0.001393	0.153941	0.015479	2.6e-23	22.58	0.494711	9	1088494	++?+?+-++?+?+?	ACACB	ENSG00000076555	ENST00000338432	Missense	Missense	p.Y1282C	-	-	-	-	-
HDLC	chr12	111418377	rs754838420	G	A	0.001049	-0.14512	0.018239	1.8e-15	14.75	0.019342	7	1078182	-+?-?-?-+???-?	SH2B3	ENSG00000111252	ENST00000341259	Missense	Missense	p.E78K	-	-	-	-	-
HDLC	chr12	111447506	rs72650673	G	A	0.001478	-0.193511	0.015599	2.4e-35	34.61	0.222399	4	994612	?????-?--???-?	SH2B3	ENSG00000111252	ENST00000341259	Missense	Missense	p.E400K	-	-	-	-	-
HDLC	chr12	124787450	rs149597476	C	T	0.000644	-0.247478	0.031691	5.8e-15	14.24	0.215553	6	656630	-+???-?---????	SCARB1	ENSG00000073060	ENST00000261693	Missense	Missense	p.G404R	-	-	-	-	AFR
HDLC	chr12	124795264	rs748231262	G	A	6.4e-05	0.694281	0.097061	8.5e-13	12.07	0.109387	5	1007210	?+???-?++???+?	SCARB1	ENSG00000073060	ENST00000261693	Missense	Missense	p.T378M	-	-	-	-	AMR/HIS
HDLC	chr12	124800125	rs74830677	G	A	0.000335	0.610367	0.032667	6.6e-78	77.18	0.007394	5	1045566	???+?+?++???+?	SCARB1	ENSG00000073060	ENST00000261693	Missense	Missense	p.P376L	-	-	-	-	-
HDLC	chr12	124807814	rs150728540	C	A	0.000404	0.569002	0.029841	4.7e-81	80.33	0.195731	4	997396	???+?+?+????+?	SCARB1	ENSG00000073060	ENST00000261693	Missense	Missense	p.G319V	-	-	-	-	-
HDLC	chr12	124810271	rs201357313	C	A	0.000211	0.337408	0.039913	2.8e-17	16.55	0.102205	6	1061009	?+?+?+?++???+?	SCARB1	ENSG00000073060	ENST00000261693	Missense	Missense	p.D249Y	-	-	-	-	-
HDLC	chr12	124811881	rs201977189	C	T	0.000135	0.563023	0.053366	5.1e-26	25.3	0.039834	4	997124	???+?+?+????+?	SCARB1	ENSG00000073060	ENST00000261693	Missense	Missense	p.G239R	-	-	-	-	-
HDLC	chr12	124814309	rs187831231	T	C	0.00024	0.634003	0.038121	4.1e-62	61.38	0.053063	5	1048587	???+?+?++???+?	SCARB1	ENSG00000073060	ENST00000261693	Missense	Missense	p.T175A	-	-	-	-	-
HDLC	chr12	124814992	-	A	T	<0.000313	1.0419	0.158604	5.1e-11	10.3	0.812163	2	63808	?+??????+?????	SCARB1	ENSG00000073060	ENST00000261693	Missense	Missense	p.M136K	-	-	-	-	AMR/HIS
HDLC	chr12	124815013	rs150222965	G	A	0.001256	0.187504	0.017436	5.7e-27	26.25	0.57952	11	1097934	++?+++-++?+?++	SCARB1	ENSG00000073060	ENST00000261693	Missense	Missense	p.S129L	-	-	-	-	-
HDLC	chr12	124815068	rs5890	C	T	0.000454	0.404226	0.028512	1.3e-45	44.9	0.388848	6	1061200	?+?+?+?++???+?	SCARB1	ENSG00000073060	ENST00000261693	Missense	Missense	p.V111M	-	-	-	-	-
HDLC	chr12	124993976	rs143382069	C	T	0.004065	-0.054618	0.009253	3.6e-9	8.45	0.622945	11	1103938	+-?-?-+-++-?-+	BRI3BP	ENSG00000184992	ENST00000341446	pLoF	Cryptic splice	-	-	-	0.90(DG)	-	-
HDLC	chr15	42689892	rs202077402	A	G	0.003529	-0.073542	0.009781	5.5e-14	13.26	0.26822	12	1104948	-+?-+----+-?--	STARD9	ENSG00000159433	ENST00000290607	Missense	Missense	p.I2772V	-	-	-	-	-
HDLC	chr15	58545904	rs749932377	A	ACG	0.000414	0.331644	0.028718	7.5e-31	30.12	0.079154	7	1078569	++?+?+?++???+?	LIPC	ENSG00000166035	ENST00000299022	pLoF	Frameshift	-	HC	-	-	-	-
HDLC	chr15	58548387	rs121912502	C	T	0.001255	0.311188	0.016569	1.1e-78	77.97	0.389923	6	1065964	-??+?+?++???+?	LIPC	ENSG00000166035	ENST00000299022	Missense	Missense	p.S289F	-	-	-	-	-
HDLC	chr15	58563549	rs113298164	C	T	0.002075	0.283453	0.012852	8.5e-108	107.07	0.917605	8	1085611	++?+?+?+++??+?	LIPC	ENSG00000166035	ENST00000299022	Missense	Missense	p.T405M	-	-	-	-	-
HDLC	chr15	58563566	rs559266901	G	C	0.000317	0.244285	0.034784	2.2e-12	11.66	0.214604	6	1061214	?-?+?+?++???+?	LIPC	ENSG00000166035	ENST00000299022	Missense	Missense	p.G411R	-	-	-	-	-
HDLC	chr15	89667122	rs750619494	CTTCTGCAGGGT	C	0.000188	0.383335	0.044813	1.2e-17	16.93	0.392526	4	997249	???-?+?+????+?	PLIN1	ENSG00000166819	ENST00000300055	pLoF	Frameshift	-	HC	-	-	-	-
HDLC	chr15	89667136	rs747616512	G	C	0.000188	0.38332	0.044813	1.2e-17	16.92	0.392469	4	997382	???-?+?+????+?	PLIN1	ENSG00000166819	ENST00000300055	Missense	Missense	p.H337D	-	-	-	-	-
HDLC	chr15	89671538	rs150822845	G	A	6.6e-05	0.470371	0.075759	5.3e-10	9.27	0.354412	3	943468	?????-?+????+?	PLIN1	ENSG00000166819	ENST00000300055	pLoF	Stop gained	-	HC	-	-	-	-
HDLC	chr15	89671546	rs139271800	A	G	0.000898	0.227371	0.019419	1.2e-31	30.94	0.010161	7	1078474	++?+?+?+-???+?	PLIN1	ENSG00000166819	ENST00000300055	Missense	Missense	p.L90P	-	-	-	-	-
HDLC	chr16	2118021	rs199476099	C	A	0.003158	-0.089634	0.011468	5.5e-15	14.26	0.276487	5	995058	?????-?--?-?-?	PKD1	ENSG00000008710	ENST00000262304	Missense	Missense	p.R324L	-	-	-	-	-
HDLC	chr16	2236875	rs191517595	C	A	0.003424	-0.084607	0.010337	2.7e-16	15.56	0.162417	8	1080297	++?-?-?--?-?-?	DNASE1L2	ENSG00000167968	ENST00000320700	Missense	Missense	p.A20D	-	-	-	-	-
HDLC	chr16	30947160	rs61738491	G	A	0.007501	0.043996	0.006832	1.2e-10	9.92	0.112751	10	1095324	-+?+?+-+---?+?	FBXL19	ENSG00000099364	ENST00000338343	Missense	Missense	p.R652Q	-	-	-	-	-
HDLC	chr16	31080069	rs35376811	C	T	0.006371	0.049948	0.00739	1.4e-11	10.86	0.920001	11	1104037	-+?+?+-++-+?++	ZNF646	ENSG00000167395	ENST00000300850	Missense	Missense	p.R1249W	-	-	-	-	-
HDLC	chr16	56633382	rs200338523	G	A	0.00191	0.094004	0.013889	1.3e-11	10.88	0.572481	8	1080468	-+?+?-?++?+?+?	MT1M	ENSG00000205364	ENST00000379818	Missense	Missense	p.C24Y	-	-	-	-	-
HDLC	chr16	56652588	rs150778656	G	A	0.006592	-0.049709	0.007424	2.1e-11	10.67	0.848868	11	1104016	--?-?----+-?--	MT1B	ENSG00000169688	ENST00000334346	Missense	Missense	p.A16T	-	-	-	-	-
HDLC	chr16	56833257	rs1276847328	T	G	<0.000024	0.99413	0.150204	3.6e-11	10.44	0.359698	2	822112	???????+????+?	NUP93	ENSG00000102900	ENST00000308159	Missense	Missense	p.F463C	-	-	-	-	-
HDLC	chr16	56872656	rs142679083	C	T	0.002549	0.131795	0.011784	4.9e-29	28.31	0.008386	8	1085628	-+?+?-?++-??+?	SLC12A3	ENSG00000070915	ENST00000563236	Missense	Missense	p.A322V	-	-	-	-	-
HDLC	chr16	56887056	rs369272221	C	T	0.000158	-0.321217	0.050775	2.5e-10	9.6	0.590217	4	997405	???-?-?-????-?	SLC12A3	ENSG00000070915	ENST00000563236	Missense	Missense	p.A714V	-	-	-	TRUE	-
HDLC	chr16	56902509	rs199974259	G	T	0.000539	0.217608	0.026496	2.2e-16	15.67	0.395959	4	995557	???+?+?+????+?	SLC12A3	ENSG00000070915	ENST00000563236	pLoF	Splice donor	-	HC	-	-	-	-
HDLC	chr16	56961996	rs34119551	T	A	0.0006	0.864724	0.036674	6.4e-123	122.2	0.48343	5	572161	+????+??++??+?	CETP	ENSG00000087237	ENST00000200676	Missense	Missense	p.V6D	-	-	-	-	AFR
HDLC	chr16	56963113	rs201790757	T	G	<0.000045	1.2307	0.180673	9.6e-12	11.02	1	1	446959	???????+??????	CETP	ENSG00000087237	ENST00000200676	pLoF	Stop gained	-	HC	-	-	-	-
HDLC	chr16	56969462	rs759621654	C	T	<0.000024	0.955645	0.148196	1.1e-10	9.95	0.503909	2	822073	???????+????+?	CETP	ENSG00000087237	ENST00000200676	pLoF	Stop gained	-	HC	-	-	-	-
HDLC	chr16	56969639	rs150236668	G	A	0.000192	0.62481	0.044835	3.8e-44	43.42	0.174239	5	1048553	???+?+?+-???+?	CETP	ENSG00000087237	ENST00000200676	Missense	Missense	p.E133K	-	-	-	-	-
HDLC	chr16	56971049	rs142750310	C	T	5.5e-05	0.871395	0.085333	1.8e-24	23.76	0.322751	3	943545	?????+?+????+?	CETP	ENSG00000087237	ENST00000200676	pLoF	Stop gained	-	HC	-	-	-	-
HDLC	chr16	56971998	rs759929211	TC	T	3.7e-05	0.694942	0.114873	1.5e-9	8.84	0.122889	3	875798	???+???+????+?	CETP	ENSG00000087237	ENST00000200676	pLoF	Frameshift	-	HC	-	-	-	-
HDLC	chr16	56972001	rs747056056	T	G	3.6e-05	0.730847	0.117098	4.3e-10	9.36	0.051515	3	875855	???+???+????+?	CETP	ENSG00000087237	ENST00000200676	Missense	Missense	p.L223R	-	-	-	-	-
HDLC	chr16	56973370	rs752437798	CT	C	0.00025	0.903526	0.114565	3.1e-15	14.51	0.689159	2	138840	+????+????????	CETP	ENSG00000087237	ENST00000200676	pLoF	Frameshift	-	HC	-	-	-	AFR
HDLC	chr16	56973383	rs747307952	C	T	0.000126	0.440311	0.060411	3.1e-13	12.5	0.257201	3	875962	???-???+????+?	CETP	ENSG00000087237	ENST00000200676	Missense	Missense	p.S268L	-	-	-	-	-
HDLC	chr16	56973433	rs748488549	C	T	2.2e-05	1.16273	0.145046	1.1e-15	14.96	0.380162	3	943557	?????+?+????+?	CETP	ENSG00000087237	ENST00000200676	pLoF	Stop gained	-	HC	-	-	-	-
HDLC	chr16	56973449	rs369941536	T	C	0.000218	0.714935	0.042487	1.5e-63	62.81	0.329874	4	997408	???+?+?+????+?	CETP	ENSG00000087237	ENST00000200676	Missense	Missense	p.L290P	-	-	-	-	-
HDLC	chr16	56973475	rs142459781	C	T	8.2e-05	0.45883	0.071419	1.3e-10	9.88	0.601243	5	1014807	+??+?+?+????+?	CETP	ENSG00000087237	ENST00000200676	Missense	Missense	p.R299C	-	-	-	-	-
HDLC	chr16	56975122	rs779824367	TTCAACACCAA	T	5.6e-05	0.88138	0.088905	3.6e-23	22.44	0.667318	3	875713	???+???+????+?	CETP	ENSG00000087237	ENST00000200676	pLoF	Frameshift	-	HC	-	-	-	-
HDLC	chr16	56978242	rs36122917	A	G	5.2e-05	0.747332	0.096864	1.2e-14	13.92	0.885667	3	875959	???+???+????+?	CETP	ENSG00000087237	ENST00000200676	Missense	Missense	p.Y378C	-	-	-	-	-
HDLC	chr16	56978262	rs182237338	C	T	0.001611	-0.170019	0.015213	5.4e-29	28.27	0.027161	9	1093616	--?-?-----??-?	CETP	ENSG00000087237	ENST00000200676	pLoF	Cryptic splice	-	-	-	0.82(DG)	-	-
HDLC	chr16	56982238	rs5742907	G	A	3.2e-05	0.667671	0.113362	3.9e-9	8.41	0.016108	4	951486	?????+++????+?	CETP	ENSG00000087237	ENST00000200676	pLoF	Splice donor	-	HC	-	-	-	-
HDLC	chr16	57061627	rs147480228	G	C	0.001732	-0.204914	0.020037	1.5e-24	23.82	0.290884	6	656628	--???-?---????	NLRC5	ENSG00000140853	ENST00000688547	Missense	Missense	p.Q1360H	-	-	-	-	AFR
HDLC	chr16	57066581	rs141673616	G	A	0.003174	-0.086038	0.010561	3.7e-16	15.43	0.074604	7	1078512	-+?-?-?--???-?	NLRC5	ENSG00000140853	ENST00000688547	Missense	Missense	p.R1430H	-	-	-	-	-
HDLC	chr16	57360481	rs41398344	T	C	0.007522	-0.046777	0.006793	5.7e-12	11.24	0.958301	12	1104743	++?---+--++?-+	CCL22	ENSG00000102962	ENST00000219235	Missense	Missense	p.Y40H	-	-	-	-	-
HDLC	chr16	57415781	rs570762119	G	A	0.002126	-0.38545	0.057054	1.4e-11	10.85	0.034722	2	63808	?-??????-?????	CCL17	ENSG00000102970	ENST00000219244	Missense	Missense	p.G69S	-	-	-	-	AMR/HIS
HDLC	chr16	66758820	-	C	T	<0.000025	-1.34398	0.205799	6.6e-11	10.18	6.33e-08	2	816083	???????-????-?	TERB1	ENSG00000249961	ENST00000433154	Missense	Missense	p.R650H	-	-	-	-	-
HDLC	chr16	66911939	rs372979080	G	C	0.000403	0.612532	0.076519	1.2e-15	14.92	0.593484	3	190026	+????+??+?????	CDH16	ENSG00000166589	ENST00000299752	Missense	Missense	p.L584V	-	-	-	-	AFR
HDLC	chr16	66913576	rs374526377	T	A	5.9e-05	-0.634132	0.087419	4.0e-13	12.39	0.002998	3	875936	???-???-????-?	CDH16	ENSG00000166589	ENST00000299752	Missense	Missense	p.E273V	-	-	-	-	-
HDLC	chr16	67132828	rs34017457	G	A	0.006157	0.056935	0.00754	4.3e-14	13.36	0.639487	11	1102691	++?+?++++-+?+-	PHAF1	ENSG00000125149	ENST00000219139	Missense	Missense	p.A123T	-	-	-	-	-
HDLC	chr16	67186596	rs147432381	T	C	0.005259	0.058186	0.008175	1.1e-12	11.96	0.565698	11	1097922	-+?+++-++?+?++	EXOC3L1	ENSG00000179044	ENST00000314586	Missense	Missense	p.H449R	-	-	-	-	-
HDLC	chr16	67195890	rs3830472	ACAGCAGCAGCAGCAGCAG	A	0.003487	0.079123	0.013048	1.3e-9	8.88	0.363739	7	711307	++?+?+-++?????	E2F4	ENSG00000205250	ENST00000379378	Missense	Inframe deletion	-	-	-	-	-	-
HDLC	chr16	67270978	rs376301186	G	A	9.4e-05	-1.14589	0.069035	7.1e-62	61.15	5.64e-05	3	875933	???-???-????-?	SLC9A5	ENSG00000135740	ENST00000299798	Missense	Missense	p.R820Q	-	-	-	-	-
HDLC	chr16	67291445	rs1392121067	A	G	<0.000045	-1.16216	0.18447	3.0e-10	9.53	1	1	446959	???????-??????	KCTD19	ENSG00000168676	ENST00000304372	Missense	Missense	p.F810S	-	-	-	-	-
HDLC	chr16	67394725	rs538692605	C	G	0.000845	0.205821	0.028463	4.8e-13	12.32	0.476883	6	656631	++???+?+++????	ZDHHC1	ENSG00000159714	ENST00000565726	Missense	Missense	p.R445P	-	-	-	-	AFR
HDLC	chr16	67541518	rs146187104	T	G	0.006126	0.080115	0.007557	2.9e-26	25.53	0.0739	11	1104011	+-?+?-+++++?++	RIPOR1	ENSG00000039523	ENST00000042381	Missense	Missense	p.V297G	-	-	-	-	-
HDLC	chr16	67648897	rs200317004	G	T	0.000967	0.207885	0.02639	3.3e-15	14.48	0.471661	6	656630	++???+?+++????	CARMIL2	ENSG00000159753	ENST00000334583	Missense	Missense	p.R505L	-	-	-	-	AFR
HDLC	chr16	67829438	rs201434551	G	A	0.000638	0.207917	0.025851	8.8e-16	15.06	0.53735	7	1031399	++???+?+++??+?	CENPT	ENSG00000102901	ENST00000562787	Missense	Missense	p.A422V	-	-	-	-	AFR
HDLC	chr16	67832540	rs200885136	C	T	0.001022	0.114931	0.018757	8.9e-10	9.05	0.83712	9	1093896	++?+?+?++-??++	CENPT	ENSG00000102901	ENST00000562787	Missense	Missense	p.R39Q	-	-	-	-	-
HDLC	chr16	67939983	rs780478467	T	C	<0.000053	-1.53834	0.232136	3.4e-11	10.46	1	1	375062	????????????-?	LCAT	ENSG00000213398	ENST00000264005	Missense	Missense	p.N415S	-	-	-	-	-
HDLC	chr16	67940095	rs145126045	C	T	0.000289	-0.275722	0.036084	2.2e-14	13.67	0.290291	5	1048566	???-?-?-+???-?	LCAT	ENSG00000213398	ENST00000264005	Missense	Missense	p.E378K	-	-	-	-	-
HDLC	chr16	67940188	rs202017590	G	A	0.000115	-0.913898	0.061918	2.7e-49	48.58	0.009784	3	875930	???-???-????-?	LCAT	ENSG00000213398	ENST00000264005	Missense	Missense	p.R347C	-	-	-	-	-
HDLC	chr16	67940193	rs28940888	G	A	2.7e-05	-1.52801	0.134913	9.8e-30	29.01	0.764774	2	822080	???????-????-?	LCAT	ENSG00000213398	ENST00000264005	Missense	Missense	p.T345M	-	-	-	-	-
HDLC	chr16	67940360	rs761999436	G	T	0.000729	-0.884242	0.136166	8.4e-11	10.08	1	1	51186	????????-?????	LCAT	ENSG00000213398	ENST00000264005	Missense	Missense	p.F289L	-	-	-	-	AMR/HIS
HDLC	chr16	67940389	rs777491211	G	A	4.2e-05	-0.666046	0.101226	4.7e-11	10.33	0.512335	3	875954	???-???-????-?	LCAT	ENSG00000213398	ENST00000264005	Missense	Missense	p.R280C	-	-	-	-	-
HDLC	chr16	67942438	rs1274630175	G	A	<0.000053	-1.13529	0.182646	5.1e-10	9.29	1	1	375152	????????????-?	LCAT	ENSG00000213398	ENST00000264005	Missense	Missense	p.R225C	-	-	-	-	-
HDLC	chr16	67942573	rs749740660	A	T	<0.000053	-1.24261	0.192018	9.7e-11	10.01	1	1	375061	????????????-?	LCAT	ENSG00000213398	ENST00000264005	Missense	Missense	p.Y180N	-	-	-	-	-
HDLC	chr16	67942719	rs28940887	G	A	<0.000024	-1.42237	0.1802	2.9e-15	14.53	0.569125	2	822028	???????-????-?	LCAT	ENSG00000213398	ENST00000264005	Missense	Missense	p.R159W	-	-	-	-	-
HDLC	chr16	67942754	rs121908050	G	A	7.5e-05	-1.47227	0.076171	3.1e-83	82.51	0.024997	3	875837	???-???-????-?	LCAT	ENSG00000213398	ENST00000264005	Missense	Missense	p.T147I	-	-	-	-	-
HDLC	chr16	67942906	rs199560940	C	T	5.6e-05	-0.720127	0.090905	2.3e-15	14.63	0.525851	3	875960	???-???-????-?	LCAT	ENSG00000213398	ENST00000264005	Missense	Missense	p.G128S	-	-	-	-	-
HDLC	chr16	67942921	rs140068549	G	A	<0.000024	-1.15245	0.155009	1.0e-13	12.98	0.887672	2	822105	???????-????-?	LCAT	ENSG00000213398	ENST00000264005	Missense	Missense	p.R123C	-	-	-	-	-
HDLC	chr16	67942948	rs35673026	C	T	0.000732	0.720292	0.023363	1.0e-208	207.99	0.072487	8	1085634	++?+?+?+++??+?	LCAT	ENSG00000213398	ENST00000264005	Missense	Missense	p.V114M	-	-	-	TRUE	-
HDLC	chr16	67942967	rs121908055	G	T	6.2e-05	-1.54677	0.082429	1.5e-78	77.83	0.381405	4	927145	???-???--???-?	LCAT	ENSG00000213398	ENST00000264005	pLoF	Stop gained	-	HC	-	-	-	-
HDLC	chr16	67943200	rs762600330	A	G	<0.000053	-1.37441	0.178449	1.3e-14	13.87	1	1	375148	????????????-?	LCAT	ENSG00000213398	ENST00000264005	Missense	Missense	p.L56P	-	-	-	-	-
HDLC	chr16	67951293	rs763176939	T	C	0.000734	-0.880273	0.135885	9.3e-11	10.03	1	1	51186	????????-?????	SLC12A4	ENSG00000124067	ENST00000316341	Missense	Missense	p.S382G	-	-	-	-	AMR/HIS
HDLC	chr16	67978577	rs150674946	C	T	0.002837	0.068607	0.011044	5.2e-10	9.28	0.808093	10	1102079	++?+?+-++-??++	DPEP3	ENSG00000141096	ENST00000268793	Missense	Missense	p.R155H	-	-	-	-	-
HDLC	chr16	67979667	rs200922436	C	T	0.000271	-0.267713	0.037045	4.9e-13	12.31	0.154651	5	1048578	???-?-?-+???-?	DPEP3	ENSG00000141096	ENST00000268793	Missense	Missense	p.R129K	-	-	-	-	-
HDLC	chr16	67980208	rs138005567	G	A	0.000842	0.218502	0.028388	1.4e-14	13.86	0.587747	6	656610	++???+?+++????	DPEP3	ENSG00000141096	ENST00000268793	Missense	Missense	p.P58L	-	-	-	-	AFR
HDLC	chr16	67992095	rs144339907	A	C	0.002729	0.068359	0.011319	1.5e-9	8.81	0.767301	9	1088920	++?+?-?++?+?++	DPEP2	ENSG00000167261	ENST00000393847	pLoF	Stop gained	-	HC	-	-	-	-
HDLC	chr16	68023097	rs754821676	C	T	<0.000024	-0.882294	0.141103	4.0e-10	9.39	0.990621	2	822110	???????-????-?	DDX28	ENSG00000182810	ENST00000332395	Missense	Missense	p.V36M	-	-	-	-	-
HDLC	chr16	68927874	rs373586386	A	G	8e-05	-0.425533	0.070486	1.6e-9	8.8	0.005162	5	1005852	???-?-?-????-+	TANGO6	ENSG00000103047	ENST00000261778	Missense	Missense	p.N812D	-	-	-	-	-
HDLC	chr16	69115255	rs368360996	G	A	9.4e-05	0.590203	0.068397	6.2e-18	17.21	0.348621	5	939772	?+?+???++???+?	HAS3	ENSG00000103044	ENST00000569188	Missense	Missense	p.A551T	-	-	-	-	-
HDLC	chr16	69167148	rs34057086	G	A	0.000666	0.278735	0.024888	4.1e-29	28.39	0.506663	9	1086836	++?+?+?++++?+?	UTP4	ENSG00000141076	ENST00000314423	Missense	Missense	p.R636H	-	-	-	-	AFR
HDLC	chr16	69339533	rs148609307	A	C	0.000713	0.247668	0.023794	2.3e-25	24.65	0.707007	9	1087515	++?+?+?++++?+?	COG8	ENSG00000213380	ENST00000306875	Missense	Missense	p.I7S	-	-	-	-	AFR
HDLC	chr16	69693339	rs546177959	A	G	9.1e-05	-0.441238	0.067166	5.1e-11	10.3	0.021289	4	997409	???-?-?-????-?	NFAT5	ENSG00000102908	ENST00000349945	Missense	Missense	p.T1172A	-	-	-	-	-
HDLC	chr16	71448351	rs762047728	T	G	5.7e-05	-0.789865	0.127645	6.1e-10	9.22	1	1	374479	????????????-?	ZNF23	ENSG00000167377	ENST00000647773	Missense	Missense	p.K601N	-	-	-	-	-
HDLC	chr17	29566527	rs141385558	C	T	0.002103	-0.08594	0.012643	1.1e-11	10.97	0.12553	7	1078389	+-?-?-?-+???-?	ABHD15	ENSG00000168792	ENST00000307201	Missense	Missense	p.G147D	-	-	-	-	-
HDLC	chr17	42796301	rs56116165	C	T	0.003171	-0.069318	0.010254	1.4e-11	10.86	0.390446	12	1104119	++?-----+++?--	WNK4	ENSG00000126562	ENST00000246914	Missense	Missense	p.R1204C	-	-	-	-	-
HDLC	chr17	42818246	rs138937709	C	T	0.002731	-0.086513	0.011014	4.0e-15	14.4	0.650741	12	1104027	+-?-++---+-?--	BECN1	ENSG00000126581	ENST00000590099	Missense	Missense	p.E220K	-	-	-	-	-
HDLC	chr17	42969185	rs564812850	T	C	0.00037	-0.333663	0.050924	5.7e-11	10.25	0.528878	3	619589	?????-?--?????	PTGES3L	ENSG00000267060	ENST00000591916	Missense	Missense	p.D145G	-	-	-	-	-
HDLC	chr17	43848848	rs750623950	C	T	0.000181	1.10617	0.153688	6.1e-13	12.21	1	1	121444	?????+????????	CD300LG	ENSG00000161649	ENST00000317310	Missense	Missense	p.R112W	-	-	-	-	AFR
HDLC	chr18	49575468	rs142545730	G	A	0.000346	0.39761	0.032375	1.1e-34	33.94	0.485522	4	997405	???+?+?+????+?	LIPG	ENSG00000101670	ENST00000261292	Missense	Missense	p.R224H	-	-	-	-	-
HDLC	chr18	49586795	rs117623631	C	T	0.002086	0.409561	0.012799	1.1e-224	223.95	0.051241	7	1072967	-??+?+?++-??+?	LIPG	ENSG00000101670	ENST00000261292	Missense	Missense	p.R476W	-	-	-	-	-
HDLC	chr19	3382178	rs138699938	C	T	0.001436	-0.107391	0.015371	2.8e-12	11.55	0.115815	8	1080486	--?-?-?--?-?-?	NFIC	ENSG00000141905	ENST00000443272	Missense	Missense	p.P166L	-	-	-	-	-
HDLC	chr19	4168367	rs780374391	T	TG	0.000331	-0.38202	0.035311	2.8e-27	26.55	0.445019	5	939727	?-?-???--???-?	CREB3L3	ENSG00000060566	ENST00000078445	pLoF	Frameshift	-	HC	-	-	-	-
HDLC	chr19	4168374	rs144487760	A	T	0.000332	-0.383603	0.035269	1.5e-27	26.83	0.47824	5	939752	?-?-???--???-?	CREB3L3	ENSG00000060566	ENST00000078445	Missense	Missense	p.K246N	-	-	-	-	-
HDLC	chr19	8371109	rs761889493	C	T	0.000305	0.243366	0.036947	4.5e-11	10.35	0.142429	4	997379	???-?+?+????+?	ANGPTL4	ENSG00000167772	ENST00000301455	Missense	Missense	p.R239W	-	-	-	-	-
HDLC	chr19	8371418	rs747940485	TG	T	0.00025	0.283504	0.042062	1.6e-11	10.8	0.988986	3	875879	???+???+????+?	ANGPTL4	ENSG00000167772	ENST00000301455	pLoF	Frameshift	-	HC	-	-	-	-
HDLC	chr19	8371489	rs140744493	C	T	0.002851	0.10861	0.011004	5.6e-23	22.25	0.175192	8	1080453	+-?+?+?++?-?+?	ANGPTL4	ENSG00000167772	ENST00000301455	Missense	Missense	p.R336C	-	-	-	-	-
HDLC	chr19	11239935	rs746995630	G	A	8e-05	0.409104	0.068186	2.0e-9	8.7	0.702978	4	997405	???+?+?+????+?	ANGPTL8	ENSG00000130173	ENST00000252453	pLoF	Splice donor	-	HC	-	-	-	-
HDLC	chr19	11240198	rs145464906	C	T	0.000596	0.379661	0.024269	3.7e-55	54.44	0.323065	7	1062744	?+?+?+?++?-?+?	ANGPTL8	ENSG00000130173	ENST00000252453	pLoF	Stop gained	-	HC	-	-	-	-
HDLC	chr19	44386807	rs141226346	C	G	0.001143	0.119803	0.01733	4.7e-12	11.32	0.474437	8	1080260	++?+?+?++?-?+?	ZNF285	ENSG00000267508	ENST00000614994	Missense	Missense	p.G480R	-	-	-	-	-
HDLC	chr19	44907853	rs769452	T	C	0.001772	-0.110598	0.014065	3.7e-15	14.43	0.496602	6	1060321	?-?-?-?--???-?	APOE	ENSG00000130203	ENST00000252486	Missense	Missense	p.L46P	-	-	-	-	-
HDLC	chr19	45164241	rs142501705	A	T	0.002677	-0.077516	0.011243	5.4e-12	11.27	0.222982	9	1086931	--?-?+?--++?-?	TRAPPC6A	ENSG00000007255	ENST00000585934	Missense	Missense	p.Y93N	-	-	-	-	-
HDLC	chr19	49514281	rs150420714	G	C	0.006762	0.047721	0.007039	1.2e-11	10.92	0.050483	11	1103206	++?+?-+++-+?++	FCGRT	ENSG00000104870	ENST00000221466	Missense	Missense	p.K132N	-	-	-	-	-
HDLC	chr20	44413714	rs137853336	C	T	0.00012	-0.381095	0.057814	4.3e-11	10.36	0.894323	3	875847	???-???-????-?	HNF4A	ENSG00000101076	ENST00000316673	Missense	Missense	p.R114W	-	-	-	-	-
HDLC	chr20	45890585	rs201802475	C	CT	0.006374	-0.062373	0.007219	5.6e-18	17.25	0.621553	10	1096973	++?-?----?-?--	NEURL2	ENSG00000124257	ENST00000372518	pLoF	Frameshift	-	HC	-	-	-	-
HDLC	chr20	45902579	rs373772930	A	G	0.000214	-0.257533	0.042241	1.1e-9	8.97	0.197005	5	1048585	???+?-?--???-?	PLTP	ENSG00000100979	ENST00000372431	Missense	Missense	p.L323S	-	-	-	-	-
HDLC	chrX	7334060	rs137853169	A	G	0.000271	-0.330612	0.033753	1.2e-22	21.93	0.937886	3	619589	?????-?--?????	STS	ENSG00000101846	ENST00000674429	Missense	Missense	p.H439R	-	TRUE	-	-	-
HDLC	chrX	7350232	rs1427933534	GAA	G	0.000143	-0.322032	0.046693	5.3e-12	11.27	0.60577	3	619589	?????-?--?????	STS	ENSG00000101846	ENST00000674429	pLoF	Frameshift	-	HC	TRUE	-	-	-
HDLC	chrX	67721909	rs137852591	C	G	0.001371	0.07263	0.01201	1.5e-9	8.83	0.02825	7	1078217	-+?+?+?++???+?	AR	ENSG00000169083	ENST00000374690	Missense	Missense	p.Q799E	-	-	-	-	-
TG	chr1	62597843	rs537365761	AAAG	A	0.000221	-0.550163	0.046014	6.0e-33	32.22	0.017444	8	1117696	--?-?-?---??-?	ANGPTL3	ENSG00000132855	ENST00000371129	Missense	Inframe deletion	-	-	-	-	-	-
TG	chr1	62597921	rs398122988	GAACTC	G	0.000492	-0.641431	0.02915	2.6e-107	106.58	0.144535	6	1093175	?-?-?-?--???-?	ANGPTL3	ENSG00000132855	ENST00000371129	pLoF	Frameshift	-	HC	-	-	-	-
TG	chr1	62597996	rs398122987	CAACT	C	0.000191	-0.510065	0.047748	1.2e-26	25.91	0.378107	5	1079595	???-?-?--???-?	ANGPTL3	ENSG00000132855	ENST00000371129	pLoF	Frameshift	-	HC	-	-	-	-
TG	chr1	62598774	rs577189349	CA	C	0.000327	-0.682212	0.045359	4.0e-51	50.4	0.342452	6	653540	--???-?---????	ANGPTL3	ENSG00000132855	ENST00000371129	pLoF	Frameshift	-	HC	-	-	-	AFR
TG	chr1	62601804	rs141967457	G	T	0.000215	-0.323408	0.045909	1.9e-12	11.73	0.027331	4	1029247	???-?+?-????-?	ANGPTL3	ENSG00000132855	ENST00000371129	Missense	Missense	p.G253C	-	-	-	-	-
TG	chr1	62602323	rs138899888	T	C	0.00037	-0.73141	0.094739	1.2e-14	13.94	0.037475	3	144961	-????-???-????	ANGPTL3	ENSG00000132855	ENST00000371129	Missense	Missense	p.S292P	-	-	-	-	AFR
TG	chr1	62602337	rs188204596	T	A	0.000296	-0.710305	0.102699	4.6e-12	11.33	0.613962	3	144962	-????-???-????	ANGPTL3	ENSG00000132855	ENST00000371129	Missense	Missense	p.N296K	-	-	-	-	AFR
TG	chr1	62604032	rs192778191	G	A	7.7e-05	-0.579116	0.075182	1.3e-14	13.88	0.718233	5	972680	?-?-???--???-?	ANGPTL3	ENSG00000132855	ENST00000371129	Missense	Missense	p.R332Q	-	-	-	-	-
TG	chr1	62604035	rs200065546	T	G	0.00026	-0.652833	0.04046	1.4e-58	57.84	0.614754	4	1029272	???-?-?-????-?	ANGPTL3	ENSG00000132855	ENST00000371129	Missense	Missense	p.I333S	-	-	-	-	-
TG	chr1	62604684	rs376210525	A	G	6e-05	-0.728407	0.115009	2.4e-10	9.62	0.118181	3	546874	-????-??????-?	ANGPTL3	ENSG00000132855	ENST00000371129	Missense	Missense	p.Y417C	-	-	-	-	-
TG	chr1	92837557	rs11540832	A	G	0.007666	-0.043753	0.006999	4.1e-10	9.39	0.414255	11	1136760	--?-?++-+++?--	RPL5	ENSG00000122406	ENST00000370321	Missense	Missense	p.Y210C	-	-	-	-	-
TG	chr2	21003040	rs1801703	C	T	0.007064	-0.050267	0.007229	3.6e-12	11.45	0.011029	12	1137988	--?-+---+--?-+	APOB	ENSG00000084674	ENST00000233242	Missense	Missense	p.V4128M	-	-	-	-	-
TG	chr2	21005653	-	CATTT	C	<0.000049	-2.36784	0.344731	6.5e-12	11.19	1	1	409393	????????????-?	APOB	ENSG00000084674	ENST00000233242	pLoF	Frameshift	-	HC	-	-	-	-
TG	chr2	21005715	rs1326215299	G	C	<0.000049	-1.67767	0.275001	1.1e-9	8.98	1	1	409476	????????????-?	APOB	ENSG00000084674	ENST00000233242	pLoF	Stop gained	-	HC	-	-	-	-
TG	chr2	21005743	rs1282116285	CA	C	<0.000049	-1.46643	0.23551	4.8e-10	9.32	1	1	409479	????????????-?	APOB	ENSG00000084674	ENST00000233242	pLoF	Frameshift	-	HC	-	-	-	-
TG	chr2	21006019	rs982371659	CA	C	4.8e-05	-1.40692	0.093996	1.2e-50	49.92	1.23e-05	3	974769	?????-?-????-?	APOB	ENSG00000084674	ENST00000233242	pLoF	Frameshift	-	HC	-	-	-	-
TG	chr2	21006087	-	C	T	<0.000049	-1.39375	0.20395	8.3e-12	11.08	1	1	409489	????????????-?	APOB	ENSG00000084674	ENST00000233242	pLoF	Stop gained	-	HC	-	-	-	-
TG	chr2	21006629	rs756209187	AG	A	3.7e-05	-1.02228	0.1134	2.0e-19	18.7	0.134704	2	854328	???????-????-?	APOB	ENSG00000084674	ENST00000233242	pLoF	Frameshift	-	HC	-	-	-	-
TG	chr2	21008203	rs774855973	A	C	<0.000049	-1.46641	0.23551	4.8e-10	9.32	1	1	409483	????????????-?	APOB	ENSG00000084674	ENST00000233242	Missense	Missense	p.Y2889D	-	-	-	-	-
TG	chr2	21009304	rs121918390	G	A	<0.000049	-1.22504	0.161243	3.0e-14	13.52	1	1	409492	????????????-?	APOB	ENSG00000084674	ENST00000233242	pLoF	Stop gained	-	HC	-	-	-	-
TG	chr2	21011300	rs121918384	AAC	A	<0.000023	-1.66548	0.158129	6.1e-26	25.21	0.7404	2	854327	???????-????-?	APOB	ENSG00000084674	ENST00000233242	pLoF	Frameshift	-	HC	-	-	-	-
TG	chr2	21032391	rs142066904	G	A	3.6e-05	-1.29439	0.117878	4.7e-28	27.33	0.277013	2	854323	???????-????-?	APOB	ENSG00000084674	ENST00000233242	pLoF	Stop gained	-	HC	-	-	-	-
TG	chr2	21038086	rs766243954	C	A	<0.000049	-1.94827	0.221216	1.3e-18	17.89	1	1	409485	????????????-?	APOB	ENSG00000084674	ENST00000233242	pLoF	Stop gained	-	HC	-	-	-	-
TG	chr2	27201104	rs141244089	C	T	0.001949	0.092626	0.013826	2.1e-11	10.68	0.252567	9	1119217	--?+?+?++++?+?	SLC5A6	ENSG00000138074	ENST00000310574	Missense	Missense	p.R553Q	-	-	-	-	-
TG	chr2	27238500	rs144692793	T	C	0.007198	-0.042274	0.007162	3.6e-9	8.45	0.436293	11	1137080	--?-?---+--?--	CAD	ENSG00000084774	ENST00000264705	Missense	Missense	p.F1644L	-	-	-	-	-
TG	chr2	27305029	rs139128442	T	G	0.000792	-0.141744	0.021966	1.1e-10	9.96	0.431943	6	1089330	???-?+?--???--	TRIM54	ENSG00000138100	ENST00000380075	Missense	Missense	p.M195R	-	-	-	-	-
TG	chr2	27371275	rs147740391	A	C	0.007341	-0.064296	0.007098	1.3e-19	18.88	0.695481	11	1136943	+-?-?----+-?-+	SNX17	ENSG00000115234	ENST00000233575	Missense	Missense	p.N24H	-	-	-	-	-
TG	chr2	27373276	rs78946094	G	A	0.005374	-0.050145	0.008307	1.6e-9	8.8	0.957167	10	1129127	--?-?+?--+-?-+	SNX17	ENSG00000115234	ENST00000233575	Missense	Missense	p.E96K	-	-	-	-	-
TG	chr2	27454631	rs148624326	C	A	0.004995	0.060125	0.008591	2.6e-12	11.59	0.019045	11	1136995	--?+?+++++-?++	IFT172	ENSG00000138002	ENST00000260570	Missense	Missense	p.R1134L	-	-	-	-	-
TG	chr2	27459800	rs149748534	C	A	0.002092	0.123864	0.01793	4.9e-12	11.31	0.226602	6	653649	++???+?+++????	IFT172	ENSG00000138002	ENST00000260570	Missense	Missense	p.V851L	-	-	-	-	AFR
TG	chr2	27503570	rs147073127	A	C	0.003026	0.102333	0.01112	3.5e-20	19.46	0.523254	9	1117553	-+?+?+?++--?+?	GCKR	ENSG00000084734	ENST00000264717	Missense	Missense	p.Q234P	-	-	-	-	-
TG	chr2	27507302	rs573498430	C	CA	0.002444	0.094483	0.012384	2.4e-14	13.63	0.93151	9	1114309	++?+?++++?+?+?	GCKR	ENSG00000084734	ENST00000264717	pLoF	Frameshift	-	HC	-	-	-	-
TG	chr2	27522505	rs146053779	C	T	0.00143	0.111271	0.016214	6.8e-12	11.17	0.777528	8	1111778	-+?+?+?++?+?+?	GCKR	ENSG00000084734	ENST00000264717	pLoF	Stop gained	-	HC	-	-	-	-
TG	chr2	27522506	rs8179249	G	A	0.00631	0.079398	0.007655	3.3e-25	24.48	0.765271	11	1136717	++?+?++++++?++	GCKR	ENSG00000084734	ENST00000264717	Missense	Missense	p.R540Q	-	-	-	-	-
TG	chr2	27523329	rs34792470	C	T	0.002821	0.071265	0.01206	3.4e-9	8.46	0.090919	10	1127664	+-?+?+-+++-?+?	GCKR	ENSG00000084734	ENST00000264717	Missense	Missense	p.H590Y	-	-	-	-	-
TG	chr2	27577069	rs180785122	G	T	0.002076	-0.090167	0.013463	2.1e-11	10.67	0.048836	7	1110143	++?+?-?--???-?	C2orf16	ENSG00000221843	ENST00000447166	Missense	Missense	p.G3570V	-	-	-	-	-
TG	chr2	27580222	rs115888025	T	C	0.00537	-0.066662	0.008305	1.0e-15	15	0.34859	11	1130455	--?---+--?-?-+	C2orf16	ENSG00000221843	ENST00000447166	Missense	Missense	p.L4621S	-	-	-	-	-
TG	chr2	27890290	rs113651030	A	G	0.003885	0.076663	0.009763	4.1e-15	14.39	0.995961	10	1128862	++?+?+?++++?++	RBKS	ENSG00000171174	ENST00000302188	Missense	Missense	p.V19A	-	-	-	-	-
TG	chr2	27894588	rs144572761	C	G	0.003688	0.076116	0.010042	3.5e-14	13.46	0.368326	10	1127574	-+?+?+-++-+?+?	BABAM2	ENSG00000158019	ENST00000379624	Missense	Missense	p.S11C	-	-	-	-	-
TG	chr2	219013946	rs148224341	T	C	0.003839	0.091401	0.009888	2.4e-20	19.62	0.598536	8	1112061	++?+?+?++?-?+?	CFAP65	ENSG00000181378	ENST00000341552	Missense	Missense	p.D1234G	-	-	-	-	-
TG	chr3	155828335	rs76440173	C	T	0.003813	0.076133	0.009905	1.5e-14	13.82	0.634875	9	1107288	+??+?+++++-?+?	SLC33A1	ENSG00000169359	ENST00000643144	Missense	Missense	p.G509S	-	-	-	-	-
TG	chr4	69096657	rs61361928	T	C	0.004459	-0.057016	0.009053	3.0e-10	9.52	0.401344	10	1129110	--?-?+?----?-+	UGT2B7	ENSG00000171234	ENST00000305231	Missense	Missense	p.L46P	-	-	-	-	-
TG	chr4	109717608	rs41278045	A	G	0.001295	0.205467	0.016897	5.1e-34	33.29	0.242261	8	1117509	--?+?+?++-??+?	PLA2G12A	ENSG00000123739	ENST00000243501	Missense	Missense	p.C131R	-	-	-	-	-
TG	chr4	109717668	rs114816312	C	T	0.005588	0.146494	0.008089	2.6e-73	72.58	0.498518	11	1136990	++?+?+-++++?++	PLA2G12A	ENSG00000123739	ENST00000243501	Missense	Missense	p.D111N	-	-	-	-	-
TG	chr4	154568456	rs6054	C	T	0.004423	0.088475	0.009226	8.8e-22	21.05	0.254937	11	1126464	+-?+?++++-+?++	FGB	ENSG00000171564	ENST00000302068	Missense	Missense	p.P265L	-	-	-	-	-
TG	chr5	157163378	rs35827085	A	G	0.005795	-0.047341	0.007929	2.4e-9	8.63	0.410463	11	1137093	++?-?+---+-?--	GARIN3	ENSG00000170613	ENST00000302938	Missense	Missense	p.M296T	-	-	-	-	-
TG	chr6	26392689	rs114760306	T	A	0.005044	-0.057169	0.008506	1.8e-11	10.74	0.501001	11	1137091	++?-?-+--+-?--	BTN2A2	ENSG00000124508	ENST00000356709	Missense	Missense	p.S432T	-	-	-	-	-
TG	chr6	27867448	rs149263970	C	G	0.005025	-0.062902	0.008517	1.5e-13	12.82	0.284667	11	1137054	++?-?-+----?--	H1-5	ENSG00000184357	ENST00000331442	Missense	Missense	p.A28P	-	-	-	-	-
TG	chr6	31764282	rs28399992	T	C	0.006431	-0.064037	0.007528	1.8e-17	16.75	0.51562	11	1137024	+-?-?-+--+-?--	SAPCD1	ENSG00000228727	ENST00000415669	Missense	Missense	p.L123P	-	-	-	-	-
TG	chr6	32058133	rs201690494	G	A	0.000968	0.132053	0.020338	8.4e-11	10.07	0.037977	6	1093174	?-?+?-?++???+?	TNXB	ENSG00000168477	ENST00000644971	Missense	Missense	p.R2584C	-	-	-	-	-
TG	chr7	73313321	rs559060709	AC	A	0.002811	0.07346	0.011843	5.5e-10	9.26	0.206655	9	1120446	+-?+?+?++?-?++	TRIM50	ENSG00000146755	ENST00000333149	pLoF	Frameshift	-	HC	-	-	-	-
TG	chr7	73466320	rs139629209	G	A	0.001746	-0.088714	0.01463	1.3e-9	8.88	0.135649	8	1107328	+??-?-?--?-?-+	BAZ1B	ENSG00000009954	ENST00000339594	Missense	Missense	p.T983I	-	-	-	-	-
TG	chr7	73597220	rs202093717	C	T	0.000433	-0.178728	0.029563	1.5e-9	8.83	0.557813	7	1095255	?+?-?-?--?-?-?	MLXIPL	ENSG00000009950	ENST00000313375	Missense	Missense	p.G522E	-	-	-	-	-
TG	chr7	73606081	rs782291435	A	G	0.000162	0.417768	0.050024	6.7e-17	16.17	0.979919	5	1080287	???+?+?++???+?	MLXIPL	ENSG00000009950	ENST00000313375	Missense	Missense	p.W217R	-	-	-	-	-
TG	chr7	75981558	rs17853284	C	T	0.003588	-0.063691	0.010187	4.0e-10	9.39	0.403838	8	1117703	+-?-?-?---??-?	POR	ENSG00000127948	ENST00000461988	Missense	Missense	p.P225L	-	-	-	-	-
TG	chr8	19844191	rs180799303	G	T	0.001629	-0.090963	0.015142	1.9e-9	8.72	0.929776	10	1128858	--?-?-?--+-?-+	INTS10	ENSG00000104613	ENST00000397977	Missense	Missense	p.C612F	-	-	-	-	-
TG	chr8	19951805	rs373088068	G	C	0.000116	0.527315	0.05941	6.9e-19	18.16	0.011202	4	1029371	???+?+?+????+?	LPL	ENSG00000175445	ENST00000650287	Missense	Missense	p.V96L	-	-	-	-	-
TG	chr8	19951916	rs118204058	C	T	2.4e-05	0.869055	0.142631	1.1e-9	8.96	0.610566	2	854332	???????+????+?	LPL	ENSG00000175445	ENST00000650287	pLoF	Stop gained	-	HC	-	-	-	-
TG	chr8	19954150	rs544932321	A	T	0.000447	-0.554725	0.070451	3.4e-15	14.46	0.82686	5	208806	--???-??--????	LPL	ENSG00000175445	ENST00000650287	Missense	Missense	p.Y191F	-	-	-	TRUE	AFR
TG	chr8	19954222	rs118204057	G	A	0.00039	0.693284	0.031233	3.7e-109	108.44	0.078113	7	1110152	-+?+?+?++???+?	LPL	ENSG00000175445	ENST00000650287	Missense	Missense	p.G215E	-	-	-	-	-
TG	chr8	19954333	rs118204080	T	C	3.8e-05	0.700477	0.113367	6.5e-10	9.19	0.04172	2	854237	???????+????+?	LPL	ENSG00000175445	ENST00000650287	Missense	Missense	p.I252T	-	-	-	-	-
TG	chr8	19955894	rs118204068	G	A	<0.000045	1.10463	0.181303	1.1e-9	8.95	1	1	444840	???????+??????	LPL	ENSG00000175445	ENST00000650287	Missense	Missense	p.D277N	-	-	-	-	-
TG	chr8	19956063	rs144466625	G	A	0.000136	0.677857	0.058877	1.1e-30	29.95	0.021349	6	1050214	+????+?-++??+?	LPL	ENSG00000175445	ENST00000650287	Missense	Missense	p.R333H	-	-	-	-	AFR
TG	chr8	23028330	rs41308110	C	T	0.000754	0.147107	0.023087	1.9e-10	9.73	0.345632	8	1118132	+-?+?++++???+?	TNFRSF10B	ENSG00000120889	ENST00000276431	pLoF	Splice donor	-	HC	-	-	-	-
TG	chr10	50814012	rs41274050	C	T	0.008294	0.093785	0.006641	2.8e-45	44.56	0.01885	11	1137067	+-?-?++++-+?+-	A1CF	ENSG00000148584	ENST00000373997	Missense	Missense	p.G390S	-	-	-	-	-
TG	chr10	70124080	rs41277978	C	A	0.005975	0.049979	0.007821	1.7e-10	9.78	0.177417	11	1136736	--?+?+-++--?+-	AIFM2	ENSG00000042286	ENST00000307864	Missense	Missense	p.G2V	-	-	-	-	-
TG	chr11	14843853	rs150090666	C	T	0.000826	-0.375837	0.021634	1.3e-67	66.88	0.63073	6	1096970	-??-?-?--???-?	PDE3B	ENSG00000152270	ENST00000282096	pLoF	Stop gained	-	HC	-	-	-	-
TG	chr11	14859200	rs201854538	C	T	0.000161	-0.334246	0.053368	3.8e-10	9.42	0.921807	4	1029280	???-?-?-????-?	PDE3B	ENSG00000152270	ENST00000282096	Missense	Missense	p.T893M	-	-	-	-	-
TG	chr11	14869595	rs61736639	G	C	0.005302	-0.055326	0.008434	5.4e-11	10.27	0.247468	10	1129037	+-?-?-?----?-+	PDE3B	ENSG00000152270	ENST00000282096	Missense	Missense	p.E1092Q	-	-	-	-	-
TG	chr11	46311035	rs187725533	A	T	0.005084	-0.081441	0.008717	9.4e-21	20.03	0.540196	10	1128929	-+?-?-?---+?--	CREB3L1	ENSG00000157613	ENST00000621158	Missense	Missense	p.D200V	-	-	-	-	-
TG	chr11	64263558	rs145502455	G	A	0.00353	0.067836	0.010275	4.1e-11	10.39	0.70311	11	1137000	+-?+?++++++?++	PLCB3	ENSG00000149782	ENST00000279230	Missense	Missense	p.V806I	-	-	-	-	-
TG	chr11	65646873	rs201341786	C	G	0.002876	-0.089226	0.011933	7.6e-14	13.12	0.34448	8	1117784	--?-?-+--???-?	SIPA1	ENSG00000213445	ENST00000534313	Missense	Missense	p.I613M	-	-	-	-	-
TG	chr11	116765391	rs180941480	C	T	3.9e-05	-0.986257	0.106759	2.5e-20	19.6	7.31e-05	5	1042638	-????-?--???-?	BUD13	ENSG00000137656	ENST00000260210	Missense	Missense	p.R98H	-	-	-	-	AFR
TG	chr11	116784389	rs201594268	G	A	0.00019	0.31944	0.048821	6.0e-11	10.22	0.191094	4	959824	???-???++???+?	ZPR1	ENSG00000109917	ENST00000227322	Missense	Missense	p.R294W	-	-	-	-	-
TG	chr11	116787938	rs201399491	G	A	0.002788	0.237751	0.011804	3.2e-90	89.5	0.217602	12	1137356	-+?++++++--?++	ZPR1	ENSG00000109917	ENST00000227322	Missense	Missense	p.P18L	-	-	-	-	-
TG	chr11	116790285	rs143292359	G	A	0.000554	0.442465	0.026995	2.2e-60	59.65	0.36897	6	1093214	?+?+?+?++???+?	APOA5	ENSG00000110243	ENST00000227665	Missense	Missense	p.A315V	-	-	-	-	-
TG	chr11	116790340	rs1477198098	CT	C	<0.000045	1.06534	0.170731	4.4e-10	9.36	1	1	444840	???????+??????	APOA5	ENSG00000110243	ENST00000227665	pLoF	Frameshift	-	HC	-	-	-	-
TG	chr11	116790406	rs149808404	G	A	0.000107	1.04894	0.066009	7.3e-57	56.13	0.239687	3	908827	???+???+????+?	APOA5	ENSG00000110243	ENST00000227665	pLoF	Stop gained	-	HC	-	-	-	-
TG	chr11	116790940	rs201079485	G	A	0.000171	0.824845	0.047823	1.2e-66	65.94	0.342625	5	1080270	???+?+?++???+?	APOA5	ENSG00000110243	ENST00000227665	pLoF	Stop gained	-	HC	-	-	-	-
TG	chr11	116791581	rs200831171	C	G	8.1e-05	1.09663	0.078934	7.0e-44	43.16	0.445946	2	854270	???????+????+?	APOA5	ENSG00000110243	ENST00000227665	pLoF	Cryptic splice	-	-	-	0.98(DL)	-	-
TG	chr11	116791628	rs148778842	C	A	0.000573	-0.254627	0.035152	4.4e-13	12.36	0.824018	6	653649	--???-?---????	APOA5	ENSG00000110243	ENST00000227665	Missense	Missense	p.R40M	-	-	-	TRUE	AFR
TG	chr11	116821267	rs2238008	C	T	0.000443	0.31695	0.037514	2.9e-17	16.53	0.062844	7	708248	++?-?+?-++????	APOA4	ENSG00000110244	ENST00000357780	Missense	Missense	p.R264Q	-	-	-	-	AFR
TG	chr11	116830568	rs373975305	A	G	2.8e-05	-1.19316	0.139633	1.3e-17	16.89	0.000989	3	908899	???-???-????-?	APOC3	ENSG00000110245	ENST00000227667	pLoF	Splice acceptor	-	LC	-	-	-	-
TG	chr11	116830637	rs76353203	C	T	0.00031	-1.3204	0.039345	6.5e-247	246.19	0.071799	7	984143	?-?-???--?-?--	APOC3	ENSG00000110245	ENST00000227667	pLoF	Stop gained	-	HC	-	-	-	-
TG	chr11	116830638	rs138326449	G	A	0.002061	-1.28111	0.013867	3.6e-1856	1855.44	0	9	1119782	--?-?-?----?-?	APOC3	ENSG00000110245	ENST00000227667	pLoF	Splice donor	-	HC	-	-	-	-
TG	chr11	116830833	rs773670132	C	A	4.9e-05	-1.28511	0.095722	4.3e-41	40.37	0.918851	4	1029372	???-?-?-????-?	APOC3	ENSG00000110245	ENST00000227667	Missense	Missense	p.A39D	-	-	-	-	-
TG	chr11	116830844	rs147210663	G	A	0.000662	-0.798259	0.024384	4.6e-235	234.33	3.16e-06	7	1110164	--?-?-?--???-?	APOC3	ENSG00000110245	ENST00000227667	Missense	Missense	p.A43T	-	-	-	-	-
TG	chr11	116830897	rs140621530	G	T	0.000242	-1.02483	0.058385	5.6e-69	68.25	0.009189	4	554450	-????-???-??-?	APOC3	ENSG00000110245	ENST00000227667	pLoF	Splice donor	-	HC	-	-	-	-
TG	chr11	116836218	rs532489785	ACTT	A	0.000255	0.267297	0.041946	1.9e-10	9.73	0.530364	6	1096883	+??+?+?++???+?	APOA1	ENSG00000118137	ENST00000236850	Missense	Inframe deletion	-	-	-	-	-	-
TG	chr11	116836328	rs138407155	A	T	0.000655	0.256623	0.024315	4.9e-26	25.31	0.70977	8	1119439	+-?+?+?++???++	APOA1	ENSG00000118137	ENST00000236850	Missense	Missense	p.F95Y	-	-	-	-	-
TG	chr11	117098360	rs550430452	C	T	0.005607	0.174228	0.008341	6.9e-97	96.16	0.039028	11	1135218	++?+?++++++?+-	SIK3	ENSG00000160584	ENST00000445177	Missense	Missense	p.G19E	-	-	-	-	-
TG	chr11	117206229	rs566969434	C	T	3.8e-05	0.755956	0.114516	4.1e-11	10.39	0.602066	2	854328	???????+????+?	PCSK7	ENSG00000160613	ENST00000320934	Missense	Missense	p.R709Q	-	-	-	-	-
TG	chr11	117218489	rs142953140	C	T	0.000309	-1.06973	0.037549	1.6e-178	177.79	0	7	1059118	--???-?+--??+?	PCSK7	ENSG00000160613	ENST00000320934	Missense	Missense	p.R504H	-	-	-	-	AFR,AMR/HIS
TG	chr11	117391138	rs146053426	G	A	0.000352	0.208643	0.033035	2.7e-10	9.57	0.257225	7	1110142	++?+?+?++???+?	CEP164	ENSG00000110274	ENST00000278935	Missense	Missense	p.E736K	-	-	-	-	-
TG	chr11	117394402	rs368178224	G	A	0.000131	-0.897721	0.056958	5.8e-56	55.24	3.46e-10	7	1063037	--???-?+--??-?	CEP164	ENSG00000110274	ENST00000278935	Missense	Missense	p.R890H	-	-	-	-	AFR,AMR/HIS
TG	chr11	117409675	rs150963269	G	A	0.000415	-0.278224	0.031701	1.7e-18	17.77	1.44e-15	7	1063114	--???-?+--??+?	CEP164	ENSG00000110274	ENST00000278935	Missense	Missense	p.R1269Q	-	-	-	-	AFR,AMR/HIS
TG	chr11	117428698	rs145244816	C	T	0.00016	-0.35215	0.05166	9.3e-12	11.03	0.001247	6	1093167	?-?-?+?--???-?	DSCAML1	ENSG00000177103	ENST00000651296	Missense	Missense	p.R1931Q	-	-	-	-	-
TG	chr12	70559589	rs113791087	T	G	0.003527	-0.062799	0.010236	8.5e-10	9.07	0.21182	9	1120703	++?+?-?-+?+?--	PTPRB	ENSG00000127329	ENST00000334414	Missense	Missense	p.I1490L	-	TRUE	-	-	-
TG	chr12	109223867	rs149793040	A	G	0.001412	-0.272247	0.016161	1.1e-63	62.95	0.861284	9	1120170	--?-?----?-?-?	ACACB	ENSG00000076555	ENST00000338432	Missense	Missense	p.Y1282C	-	-	-	-	-
TG	chr13	45396012	rs138358301	A	G	0.005357	0.086399	0.008266	1.4e-25	24.84	0.129473	10	1129125	++?+?+?++--?+-	SLC25A30	ENSG00000174032	ENST00000519676	Missense	Missense	p.F280L	-	-	-	-	-
TG	chr15	42689892	rs202077402	A	G	0.00352	0.105134	0.010174	5.0e-25	24.3	0.90097	12	1138022	++?++++++-+?++	STARD9	ENSG00000159433	ENST00000290607	Missense	Missense	p.I2772V	-	-	-	-	-
TG	chr15	43413167	rs140689367	G	A	0.000968	0.176174	0.020403	5.9e-18	17.23	0.054385	6	1097235	+??+?+?++???+?	TP53BP1	ENSG00000067369	ENST00000382044	Missense	Missense	p.R1753C	-	-	-	-	-
TG	chr15	58548387	rs121912502	C	T	0.001255	0.125806	0.017287	3.4e-13	12.47	0.27743	6	1097209	+??+?+?+-???+?	LIPC	ENSG00000166035	ENST00000299022	Missense	Missense	p.S289F	-	-	-	-	-
TG	chr15	58563549	rs113298164	C	T	0.002066	0.113888	0.013356	1.5e-17	16.82	0.113319	9	1119776	++?+?+?++++?+?	LIPC	ENSG00000166035	ENST00000299022	Missense	Missense	p.T405M	-	-	-	-	-
TG	chr15	89667122	rs750619494	CTTCTGCAGGGT	C	0.000187	-0.334113	0.04742	1.8e-12	11.73	0.52599	4	1029197	???-?-?-????-?	PLIN1	ENSG00000166819	ENST00000300055	pLoF	Frameshift	-	HC	-	-	-	-
TG	chr15	89667136	rs747616512	G	C	0.000187	-0.334134	0.04742	1.8e-12	11.74	0.526073	4	1029347	???-?-?-????-?	PLIN1	ENSG00000166819	ENST00000300055	Missense	Missense	p.H337D	-	-	-	-	-
TG	chr15	89671546	rs139271800	A	G	0.000914	-0.205935	0.020156	1.7e-24	23.78	0.291889	7	1110016	-+?-?-?--???-?	PLIN1	ENSG00000166819	ENST00000300055	Missense	Missense	p.L90P	-	-	-	-	-
TG	chr16	72060369	rs768997952	GAGA	G	0.000141	-0.432991	0.055466	5.9e-15	14.23	0.431096	4	959851	???-???--???-?	HP	ENSG00000257017	ENST00000355906	Missense	Inframe deletion	-	-	-	-	-	-
TG	chr17	7631360	rs6258	C	T	0.005989	0.074015	0.007861	4.7e-21	20.33	0.684435	11	1137053	+-?+?++++++?++	SHBG	ENSG00000129214	ENST00000380450	Missense	Missense	p.P185L	-	-	-	-	-
TG	chr17	42111869	rs200502586	C	G	0.000258	0.252412	0.03955	1.7e-10	9.76	0.044069	4	1029365	???+?+?+????+?	DHX58	ENSG00000108771	ENST00000251642	Missense	Missense	p.W8C	-	-	-	-	-
TG	chr17	42125848	rs200061838	G	C	0.000269	0.241699	0.038649	4.0e-10	9.4	0.039095	4	1029362	???+?+?+????+?	RAB5C	ENSG00000108774	ENST00000346213	Missense	Missense	p.R196G	-	-	-	-	-
TG	chr17	42903947	rs1801175	C	T	0.000373	0.261916	0.031942	2.4e-16	15.62	0.262675	6	1091167	?+?+?+?++???+?	G6PC1	ENSG00000131482	ENST00000253801	Missense	Missense	p.R83C	-	-	-	-	-
TG	chr17	42911391	rs80356487	C	T	0.000345	0.281406	0.033228	2.5e-17	16.61	0.385753	5	1080294	???+?+?++???+?	G6PC1	ENSG00000131482	ENST00000253801	pLoF	Stop gained	-	HC	-	-	-	-
TG	chr17	66053863	rs146009782	G	C	0.007017	-0.046539	0.007253	1.4e-10	9.86	0.059263	10	1128780	--?-?-?--+-?--	CEP112	ENSG00000154240	ENST00000535342	Missense	Missense	p.A364G	-	-	-	-	-
TG	chr19	4168354	rs778428363	G	A	4.5e-05	0.609443	0.101864	2.2e-9	8.66	0.005582	3	908798	???-???+????+?	CREB3L3	ENSG00000060566	ENST00000078445	Missense	Missense	p.E240K	-	-	-	-	-
TG	chr19	4168367	rs780374391	T	TG	0.000327	0.529833	0.036344	3.9e-48	47.41	0.392878	5	972732	?+?+???++???+?	CREB3L3	ENSG00000060566	ENST00000078445	pLoF	Frameshift	-	HC	-	-	-	-
TG	chr19	4168374	rs144487760	A	T	0.000327	0.529648	0.036306	3.3e-48	47.48	0.394558	5	972757	?+?+???++???+?	CREB3L3	ENSG00000060566	ENST00000078445	Missense	Missense	p.K246N	-	-	-	-	-
TG	chr19	8371103	rs768374046	T	G	5.3e-05	-0.582982	0.095305	9.5e-10	9.02	0.225413	3	905218	???????--???-?	ANGPTL4	ENSG00000167772	ENST00000301455	Missense	Missense	p.F237V	-	-	-	-	-
TG	chr19	8371109	rs761889493	C	T	0.000302	-0.341344	0.039555	6.2e-18	17.21	0.284636	4	1029341	???+?-?-????-?	ANGPTL4	ENSG00000167772	ENST00000301455	Missense	Missense	p.R239W	-	-	-	-	-
TG	chr19	8371418	rs747940485	TG	T	0.000244	-0.430229	0.04417	2.0e-22	21.69	0.196191	3	908838	???-???-????-?	ANGPTL4	ENSG00000167772	ENST00000301455	pLoF	Frameshift	-	HC	-	-	-	-
TG	chr19	8371489	rs140744493	C	T	0.002851	-0.129747	0.011507	1.7e-29	28.76	0.115272	8	1112179	--?-?-?--?+?-?	ANGPTL4	ENSG00000167772	ENST00000301455	Missense	Missense	p.R336C	-	-	-	-	-
TG	chr19	8530555	rs375465378	C	T	0.000224	-0.316524	0.046475	9.7e-12	11.01	0.498246	4	1029273	???-?-?-????-?	MYO1F	ENSG00000142347	ENST00000644032	Missense	Missense	p.V688M	-	-	-	-	-
TG	chr19	11239786	rs762507505	A	G	<0.000049	1.15224	0.185969	5.8e-10	9.24	1	1	409491	????????????+?	ANGPTL8	ENSG00000130173	ENST00000252453	Missense	Missense	p.N50S	-	-	-	TRUE	-
TG	chr19	11240198	rs145464906	C	T	0.000595	-0.395367	0.025302	4.8e-55	54.31	0.159288	7	1094894	?-?-?-?--?-?-?	ANGPTL8	ENSG00000130173	ENST00000252453	pLoF	Stop gained	-	HC	-	-	-	-
TG	chr19	19264791	rs141184770	A	C	0.000678	-0.157368	0.023382	1.7e-11	10.77	0.809473	9	1127018	--?-?-?---??-+	TM6SF2	ENSG00000213996	ENST00000389363	Missense	Missense	p.F336C	-	-	-	-	-
TG	chr19	19268050	rs186811910	G	A	0.000476	-0.169521	0.028547	2.9e-9	8.54	0.630098	7	1095261	?-?-?-?--?-?-?	TM6SF2	ENSG00000213996	ENST00000389363	Missense	Missense	p.P216L	-	-	-	-	-
TG	chr19	19269707	rs202188864	A	G	0.000485	-0.182795	0.028048	7.2e-11	10.14	0.428248	6	1093200	?+?-?-?--???-?	TM6SF2	ENSG00000213996	ENST00000389363	Missense	Missense	p.F155S	-	-	-	-	-
TG	chr19	19269754	rs201189528	A	C	0.001286	-0.108963	0.017229	2.5e-10	9.59	0.297468	6	1093185	?-?-?-?--???-?	TM6SF2	ENSG00000213996	ENST00000389363	Missense	Missense	p.N139K	-	-	-	-	-
TG	chr19	19269759	rs142056540	G	A	0.000431	-0.243306	0.033125	2.1e-13	12.69	0.290875	4	918147	?-?????+-???-?	TM6SF2	ENSG00000213996	ENST00000389363	Missense	Missense	p.R138W	-	-	-	-	AMR/HIS
TG	chr19	41248525	rs35538872	G	A	0.006277	-0.079114	0.007807	3.9e-24	23.41	0.770565	11	1137075	-+?-?------?-+	AXL	ENSG00000167601	ENST00000301178	Missense	Missense	p.G517S	-	-	-	-	-
TG	chr19	44386807	rs141226346	C	G	0.001157	-0.22944	0.018172	1.5e-36	35.82	0.841211	8	1111975	--?-?-?--?-?-?	ZNF285	ENSG00000267508	ENST00000614994	Missense	Missense	p.G480R	-	-	-	-	-
TG	chr19	44428735	rs560495393	C	CT	0.005062	0.061473	0.008615	9.6e-13	12.02	0.181248	9	1119120	+-?+?+?+++-?+?	ZNF229	ENSG00000278318	ENST00000614049	pLoF	Frameshift	-	LC	-	-	-	-
TG	chr19	44516978	rs200628672	G	A	0.00052	0.169783	0.02726	4.7e-10	9.33	0.127528	5	1080148	???+?+?+-???+?	CEACAM20	ENSG00000273777	ENST00000614924	Missense	Missense	p.A426V	-	-	-	-	-
TG	chr19	44908730	rs267606664	G	A	0.000186	0.277722	0.045681	1.2e-9	8.92	0.00783	5	1079985	???-?+?++???+?	APOE	ENSG00000130203	ENST00000252486	Missense	Missense	p.G145D	-	-	-	-	-
TG	chr19	45138528	rs537785075	G	A	0.001268	0.138813	0.018067	1.6e-14	13.81	0.570852	6	1097130	+??+?+?+-???+?	PPP1R37	ENSG00000104866	ENST00000221462	Missense	Missense	p.V73M	-	-	-	-	-
TG	chr19	45152378	rs11083761	G	A	0.004284	0.083412	0.009307	3.2e-19	18.5	0.316941	10	1127712	++?+?+++++-?+?	NKPD1	ENSG00000179846	ENST00000686631	Missense	Missense	p.R687C	-	-	-	-	-
TG	chr20	44419774	rs139779712	G	A	0.000499	-0.180131	0.028337	2.1e-10	9.69	0.432818	4	1029336	???-?-?-????-?	HNF4A	ENSG00000101076	ENST00000316673	Missense	Missense	p.V242M	-	-	-	-	-
TG	chr20	45890585	rs201802475	C	CT	0.006414	0.049364	0.007568	6.9e-11	10.16	0.726014	10	1129475	++?+?++++?-?++	NEURL2	ENSG00000124257	ENST00000372518	pLoF	Frameshift	-	HC	-	-	-	-
TG	chr20	57561418	rs147120329	C	T	0.001773	0.11547	0.014396	1.0e-15	14.98	0.495222	9	1119924	-+?+?+?++?+?++	PCK1	ENSG00000124253	ENST00000319441	Missense	Missense	p.P3S	-	-	-	-	-
TG	chr20	57565383	rs41302559	G	A	0.002296	-0.122599	0.012589	2.1e-22	21.69	0.223026	12	1139299	--?-?----+++--	PCK1	ENSG00000124253	ENST00000319441	Missense	Missense	p.R483Q	-	-	-	-	-
TG	chr22	46231883	rs1042311	C	T	0.005371	0.054618	0.008261	3.8e-11	10.42	0.080805	10	1129102	-+?+?+?++--?++	PPARA	ENSG00000186951	ENST00000407236	Missense	Missense	p.A268V	-	-	-	-	-
This table presents summary statistics for the variants significantly associated with blood lipids in the meta-analysis (P < 4.4e-9) under the additive model. Genetic coordinates are based on hg38. Effect alleles were aligned with ALT allele. AAF was masked if the total MAC ≤ 40 in accordance with the dissemination policy of AOU. The effect column indicates the direction of the effect in each population group (in order: AOU:AFR, AOU:AMR, AOU:EAS, AOU:EUR, AOU:SAS, MVP:AFR, MVP:ASN, MVP:EUR, MVP:HIS, UKB:AFR, UKB:AMR, UKB:EAS, UKB:EUR, and UKB:SAS). A question mark indicates the non-existence of the variant in the population. The ‘LoF’ column indicates LOFTEE high-confidence (HC) or low-confidence (LC) pLoF. The 'Novel' column indicates if the variants are located in previously unidentified loci. The 'Hypermorphic' column indicates if a missense variant has the opposite effect direction to the pLoF variants in the same gene. The 'Non European' column indicates associations with significance only in non-European-like populations. CHR, Chromosome; POS, Position; REF, Reference Allele; ALT, Alternate Allele; AAF, Alternate Allele Frequency; SE, Standard Error; log10P, negative log10 P-value for association; P Hetero, Heterogeneity P-value; N Study, Number of populations including the corresponding variant; N Individuals, Number of individuals included in the association model for the corresponding variant; rsID, reference SNP cluster ID; ENSG, Ensembl Gene ID; ENST, Ensembl Transcript ID; HGVS, Human Genome Variation Society; LoF, Loss of Function; TC, Total Cholesterol; LDLC, Low-Density Lipoprotein Cholesterol; HDLC, High-Density Lipoprotein Cholesterol; TG, Triglycerides; pLoF, predicted Loss of Function; AOU, All of Us Research Program; MVP, Million Veteran Program; UKB, UK Biobank; AFR, African-like population; AMR, Admixed-American-like population; ASN, Asian-like population; EAS, East-Asian-like population; EUR, European-like population; HIS, Hispanic-like population; SAS, South-Asian-like population.

### Sheet: ST7
Supplementary Table 7 | Exome wide recessive associations
Phenotype	Chromosome	Position	rsID	Reference	Alternate	AAF	Beta Recessive	SE Recessive	P Recessive	Log10P Recessive	P Hetero Recessive	Effect Recessive	Beta Additive	SE Additive	P Additive	LOG10P Additive	N Study	N Sample	Gene	ENST	Impact	Consequence	HGVS	LoF
TC	chr1	55039974	rs11591147	G	T	0.016199	-0.758297	0.054884	2e-43	42.69	0.207416	???-???--???-?	-0.365221	0.005326	9.5e-1024	1023.02	4	962744	PCSK9	ENST00000302118	Missense	Missense	p.R46L	-
TC	chr1	55058182	rs28362263	G	A	0.070876	-0.413399	0.026591	1.7e-54	53.78	0.970319	-????-??--????	-0.220817	0.006003	3.3e-296	295.48	4	198070	PCSK9	ENST00000302118	Missense	Missense	p.A443T	-
TC	chr1	109267578	rs72703203	G	A	0.034261	-0.15857	0.024071	4.5e-11	10.35	0.101315	?-?-?-?-+???-?	-0.102765	0.003437	2.0e-196	195.7	6	1097093	CELSR2	ENST00000271332	Missense	Missense	p.R2015K	-
TC	chr1	109476817	rs62623713	A	G	0.053172	-0.137902	0.015446	4.3e-19	18.36	0.621186	-+?---?-+--?-+	-0.07293	0.002748	3.4e-155	154.47	11	1135088	SYPL2	ENST00000369872	Missense	Missense	p.E99G	-
TC	chr11	5227002	rs334	T	A	0.051529	-1.26316	0.14079	2.9e-19	18.54	0.550549	-????????-????	-0.066787	0.019202	5.0e-4	3.3	2	25374	HBB	ENST00000335295	Missense	Missense	p.E7V	-
TC	chr12	105152394	rs1663564	G	A	0.92289	-0.019567	0.002481	3.1e-15	14.51	0.139155	+-?-?+?--?+?-+	-0.018777	0.002314	4.9e-16	15.31	9	1120237	WASHC4	ENST00000332180	Missense	Missense	p.V901I	-
TC	chr16	56962023	rs34065661	C	G	0.052889	0.225155	0.035897	3.6e-10	9.45	0.877136	+????+??++????	0.091978	0.006756	3.3e-42	41.48	4	198059	CETP	ENST00000200676	Missense	Missense	p.A15G	-
TC	chr16	56981179	rs5880	G	C	0.048818	-0.151773	0.016663	8.4e-20	19.08	0.333685	-+?---?--?+?-+	-0.06493	0.002858	2.9e-114	113.53	10	1126328	CETP	ENST00000200676	Missense	Missense	p.A390P	-
TC	chr19	19219115	rs2228603	C	T	0.064898	-0.404475	0.012884	2.5e-216	215.61	0.101175	--+------?----	-0.110048	0.002546	3.7e-408	407.43	13	1139516	NCAN	ENST00000252575	Missense	Missense	p.P92S	-
TC	chr19	19269704	rs187429064	A	G	0.012474	-0.933665	0.077258	1.3e-33	32.9	0.327343	???-???-????-?	-0.176945	0.006403	4.3e-168	167.37	3	911641	TM6SF2	ENST00000389363	Missense	Missense	p.L156P	-
TC	chr19	44793549	rs3208856	C	T	0.035584	-0.203759	0.024265	4.6e-17	16.34	3.61e-13	++?-?-?--+??-?	-0.108867	0.003379	9.7e-228	227.02	8	1122767	CBLC	ENST00000647358	Missense	Missense	p.H405Y	-
TC	chr19	44812188	rs28399653	G	A	0.031746	-0.185984	0.027214	8.3e-12	11.08	2.22e-16	++?-?+?+++??-?	-0.124195	0.003575	2.0e-264	263.71	8	1122846	BCAM	ENST00000270233	Missense	Missense	p.R77H	-
TC	chr19	44813331	rs28399654	G	A	0.029193	-0.210714	0.02851	1.5e-13	12.84	2.22e-15	?+?-?+?++???-?	-0.137286	0.003752	4.1e-293	292.39	6	1097334	BCAM	ENST00000270233	Missense	Missense	p.V196I	-
TC	chr2	21011100	rs533617	T	C	0.034626	-0.205642	0.023908	7.9e-18	17.1	0.708543	???-?+?--???--	-0.102643	0.003425	2.5e-197	196.6	6	1093498	APOB	ENST00000233242	Missense	Missense	p.H1923R	-
TC	chr2	21026844	rs12691202	C	T	0.034324	-0.186572	0.024086	9.5e-15	14.02	0.169069	?-?-?+?--???-?	-0.10285	0.003434	4.3e-197	196.36	6	1097121	APOB	ENST00000233242	Missense	Missense	p.V730I	-
TC	chr2	43837951	rs6756629	G	A	0.067269	-0.135916	0.012719	1.2e-26	25.93	0.032597	--?-?-+--+-?--	-0.084277	0.002454	1.8e-258	257.74	11	1142309	ABCG5	ENST00000405322	Missense	Missense	p.R50C	-
TC	chr2	43839108	rs11887534	G	C	0.067158	-0.153391	0.012761	2.8e-33	32.56	0.081708	--?-?-+----?--	-0.088837	0.002454	5.9e-287	286.23	11	1142166	ABCG8	ENST00000272286	Missense	Missense	p.D19H	-
TC	chr20	44413724	rs1800961	C	T	0.028254	-0.172116	0.028475	1.5e-09	8.82	0.182991	?-?-?-+--???--	-0.066988	0.003729	3.7e-72	71.43	8	1114355	HNF4A	ENST00000316673	Missense	Missense	p.T117I	-
TC	chr20	63708763	rs1291212	C	G	0.932031	0.015767	0.002589	1.1e-09	8.95	0.123108	--?+?+?+-?-?+-	0.014853	0.002443	1.2e-9	8.92	9	1125978	ZGPAT	ENST00000355969	Missense	Missense	p.S61R	-
TC	chr4	102267552	rs13107325	C	T	0.067967	-0.105401	0.012171	4.7e-18	17.33	0.753442	++?-?-?--?-?-?	-0.037544	0.002457	1.0e-52	51.99	8	1117121	SLC39A8	ENST00000356736	Missense	Missense	p.A391T	-
TC	chr5	156949692	rs6873053	A	G	0.930307	0.026758	0.002573	2.5e-25	24.6	0.283069	++?+?+?++?+?++	0.026298	0.002421	1.7e-27	26.76	9	1125864	TIMD4	ENST00000274532	Missense	Missense	p.V240A	-
TC	chr6	26092913	rs1800562	G	A	0.060779	-0.309398	0.013036	1.6e-124	123.8	0.067372	?-?-?-?--???-?	-0.053343	0.002607	4.8e-93	92.32	6	1097285	HFE	ENST00000357618	Missense	Missense	p.C282Y	-
TC	chr6	29666235	rs3130253	A	G	0.922224	0.027123	0.002471	5e-28	27.3	0.800951	++?+?+?++?-?++	0.027246	0.002306	3.3e-32	31.49	9	1124212	MOG	ENST00000376917	Missense	Missense	p.I174V	-
TC	chr6	30744028	rs3094124	C	G	0.921932	0.022604	0.002459	3.8e-20	19.42	0.839631	-+?+?+?++?+?++	0.022648	0.002298	6.5e-23	22.19	9	1126582	IER3	ENST00000259874	Missense	Missense	p.A127P	-
TC	chr6	31558135	rs3130062	C	T	0.931827	0.02651	0.002611	3.2e-24	23.49	0.257559	--?+?+?++?+?+?	0.025269	0.002455	7.6e-25	24.12	8	1117294	NFKBIL1	ENST00000376148	Missense	Missense	p.R224C	-
TC	chr6	31636267	rs3132453	T	G	0.934535	0.031049	0.002658	1.6e-31	30.8	0.582778	-+?+?+?++???+?	0.028906	0.002501	6.7e-31	30.17	7	1114635	PRRC2A	ENST00000376033	Missense	Missense	p.L1895V	-
TC	chr6	160122116	rs12208357	C	T	0.064077	0.123687	0.013002	1.9e-21	20.73	0.484304	?+?+?+?++?-?++	0.056859	0.002542	8.1e-111	110.09	8	1108556	SLC22A1	ENST00000366963	Missense	Missense	p.R61C	-
LDLC	chr1	55039974	rs11591147	G	T	0.016201	-0.920922	0.055201	1.7e-62	61.76	0.052382	???-???--???-?	-0.431037	0.005363	1.9e-1405	1404.71	4	947828	PCSK9	ENST00000302118	Missense	Missense	p.R46L	-
LDLC	chr1	55058182	rs28362263	G	A	0.070127	-0.445217	0.026935	2.3e-61	60.65	0.850609	-????-??--????	-0.251276	0.006072	2.6e-374	373.59	4	192928	PCSK9	ENST00000302118	Missense	Missense	p.A443T	-
LDLC	chr1	109267578	rs72703203	G	A	0.034284	-0.196345	0.024207	5e-16	15.3	0.041284	?+?-?-?-+???-?	-0.126423	0.003461	4.0e-292	291.4	6	1078652	CELSR2	ENST00000271332	Missense	Missense	p.R2015K	-
LDLC	chr1	109297547	rs76186504	C	T	0.023937	-0.224942	0.037243	1.5e-09	8.81	0.418389	???-???--???-?	-0.118893	0.004412	6.1e-160	159.22	4	947976	MYBPHL	ENST00000357155	Missense	Missense	p.R102Q	-
LDLC	chr1	109476817	rs62623713	A	G	0.053278	-0.161447	0.0156	4.2e-25	24.37	0.444764	-+?-?-?----?-+	-0.085139	0.002773	5.2e-207	206.28	10	1110447	SYPL2	ENST00000369872	Missense	Missense	p.E99G	-
LDLC	chr11	5227002	rs334	T	A	0.052283	-1.11959	0.163824	8.3e-12	11.08	0.619255	-????????-????	-0.051458	0.021651	1.7e-2	1.76	2	20131	HBB	ENST00000335295	Missense	Missense	p.E7V	-
LDLC	chr12	105152394	rs1663564	G	A	0.922551	-0.022034	0.002494	1e-18	18	0.394819	--?-?+?--?-?-+	-0.021065	0.002325	1.3e-19	18.89	9	1096555	WASHC4	ENST00000332180	Missense	Missense	p.V901I	-
LDLC	chr17	69085137	rs77542162	A	G	0.020005	0.269347	0.044776	1.8e-09	8.75	0.157151	???-???++???+?	0.172015	0.004831	1.1e-277	276.95	4	947952	ABCA6	ENST00000284425	Missense	Missense	p.C1359R	-
LDLC	chr19	19219115	rs2228603	C	T	0.065753	-0.379751	0.01316	4.2e-183	182.38	0.002055	?-+-?----?----	-0.094798	0.002599	2.8e-291	290.56	11	1101674	NCAN	ENST00000252575	Missense	Missense	p.P92S	-
LDLC	chr19	19269704	rs187429064	A	G	0.012516	-0.942113	0.079146	1.1e-32	31.94	0.053201	???-???-????-?	-0.153367	0.006513	1.3e-122	121.88	3	896739	TM6SF2	ENST00000389363	Missense	Missense	p.L156P	-
LDLC	chr19	44793549	rs3208856	C	T	0.035593	-0.341516	0.024795	3.7e-43	42.43	5e-15	++?-?-?--+??-?	-0.181191	0.003449	7.7e-602	601.11	8	1099080	CBLC	ENST00000647358	Missense	Missense	p.H405Y	-
LDLC	chr19	44812188	rs28399653	G	A	0.031794	-0.389655	0.027827	1.5e-44	43.82	5.15e-12	++?-?+?--+??-?	-0.208956	0.003647	2.0e-715	714.7	8	1099159	BCAM	ENST00000270233	Missense	Missense	p.R77H	-
LDLC	chr19	44813331	rs28399654	G	A	0.029192	-0.430466	0.029169	2.7e-49	48.56	3.82e-08	?+?-?-?--???-?	-0.231276	0.003824	6.7e-797	796.17	6	1078893	BCAM	ENST00000270233	Missense	Missense	p.V196I	-
LDLC	chr2	21005955	rs1801701	C	T	0.086137	0.076072	0.009764	6.6e-15	14.18	0.322179	++?+?+?++?+?+-	0.050014	0.002224	5.4e-112	111.27	9	1102956	APOB	ENST00000233242	Missense	Missense	p.R3638Q	-
LDLC	chr2	21011100	rs533617	T	C	0.034562	-0.23714	0.024037	5.9e-23	22.23	0.387218	???-?+?--???--	-0.118326	0.003445	1.6e-258	257.81	6	1078677	APOB	ENST00000233242	Missense	Missense	p.H1923R	-
LDLC	chr2	21026810	rs12714192	G	T	0.060561	-0.191647	0.031189	8e-10	9.1	0.072573	-????-??--????	-0.072257	0.006377	9.2e-30	29.03	4	192917	APOB	ENST00000233242	Missense	Missense	p.T741N	-
LDLC	chr2	21026844	rs12691202	C	T	0.034308	-0.204164	0.024284	4.2e-17	16.38	0.030369	?-?+?+?--???-?	-0.118025	0.003457	1.8e-255	254.74	6	1078679	APOB	ENST00000233242	Missense	Missense	p.V730I	-
LDLC	chr2	43837951	rs6756629	G	A	0.067138	-0.159193	0.012842	2.7e-35	34.56	0.015619	--?-?-+--+-?--	-0.098272	0.002476	1.7e-344	343.77	11	1118596	ABCG5	ENST00000405322	Missense	Missense	p.R50C	-
LDLC	chr2	43839108	rs11887534	G	C	0.067077	-0.17985	0.012883	2.7e-44	43.56	0.102334	--?-?-+----?--	-0.103327	0.002475	6.5e-381	380.19	11	1118454	ABCG8	ENST00000272286	Missense	Missense	p.D19H	-
LDLC	chr20	63708763	rs1291212	C	G	0.931225	0.017175	0.002609	4.6e-11	10.34	0.10035	?-?+?+?+-?-?+-	0.015838	0.002462	1.3e-10	9.9	8	1089559	ZGPAT	ENST00000355969	Missense	Missense	p.S61R	-
LDLC	chr4	102267552	rs13107325	C	T	0.068866	-0.080199	0.012241	5.7e-11	10.24	0.480799	?+?-?-?--?+?-?	-0.026828	0.002474	2.1e-27	26.67	7	1080726	SLC39A8	ENST00000356736	Missense	Missense	p.A391T	-
LDLC	chr5	156949692	rs6873053	A	G	0.929432	0.022562	0.002593	3.3e-18	17.48	0.071007	?+?-?+?++?+?++	0.021968	0.002439	2.1e-19	18.67	8	1089445	TIMD4	ENST00000274532	Missense	Missense	p.V240A	-
LDLC	chr6	26092913	rs1800562	G	A	0.060913	-0.331401	0.013072	8.5e-142	141.07	0.004191	?-?-?-?--???-?	-0.060098	0.002619	1.6e-116	115.8	6	1078845	HFE	ENST00000357618	Missense	Missense	p.C282Y	-
LDLC	chr6	29666235	rs3130253	A	G	0.921817	0.025614	0.002485	6.5e-25	24.19	0.595622	++?+?+?++?-?++	0.026014	0.002319	3.3e-29	28.48	9	1100521	MOG	ENST00000376917	Missense	Missense	p.I174V	-
LDLC	chr6	30744028	rs3094124	C	G	0.921633	0.020933	0.002475	2.7e-17	16.56	0.642331	++?+?+?++?+?++	0.021079	0.002312	7.7e-20	19.11	9	1102886	IER3	ENST00000259874	Missense	Missense	p.A127P	-
LDLC	chr6	31558135	rs3130062	C	T	0.930846	0.024921	0.002629	2.6e-21	20.59	0.807728	?+?+?+?++?-?+?	0.02431	0.002471	7.7e-23	22.11	7	1080897	NFKBIL1	ENST00000376148	Missense	Missense	p.R224C	-
LDLC	chr6	31636267	rs3132453	T	G	0.933589	0.029018	0.002675	2e-27	26.69	0.678821	?+?+?+?++???+?	0.027534	0.002517	7.5e-28	27.13	6	1078240	PRRC2A	ENST00000376033	Missense	Missense	p.L1895V	-
LDLC	chr6	160122116	rs12208357	C	T	0.063975	0.11955	0.013102	7.2e-20	19.14	0.454903	?+?+?+?++?-?++	0.059602	0.00256	6.7e-120	119.17	8	1090093	SLC22A1	ENST00000366963	Missense	Missense	p.R61C	-
HDLC	chr1	26913429	rs6659176	C	G	0.073469	-0.067616	0.011061	9.8e-10	9.01	0.102113	--?-?-?--++?-+	-0.036662	0.002229	8.7e-61	60.06	10	1095563	NR0B2	ENST00000254227	Missense	Missense	p.G171A	-
HDLC	chr1	26952082	rs17360994	T	C	0.073577	-0.066905	0.011052	1.4e-09	8.85	0.135699	--?-?-?--++?-+	-0.036529	0.002227	1.8e-60	59.74	10	1095996	KDF1	ENST00000320567	Missense	Missense	p.Q100R	-
HDLC	chr1	183563445	rs17849502	G	T	0.044865	-0.126302	0.017347	3.3e-13	12.48	0.997841	?-?-?-?--???-?	-0.021443	0.002843	4.6e-14	13.34	6	1059225	NCF2	ENST00000367535	Missense	Missense	p.H389Q	-
HDLC	chr1	205161285	rs3851294	A	G	0.918049	-0.023139	0.002285	4.2e-24	23.38	0.368073	--?---?--?+?--	-0.02136	0.002127	9.9e-24	23	10	1088193	DSTYK	ENST00000367162	Missense	Missense	p.C641R	-
HDLC	chr11	116823155	rs12721041	C	T	0.015677	-0.323533	0.054582	3.1e-09	8.51	0.511594	???-???-????-?	-0.083987	0.00524	8.1e-58	57.09	3	875854	APOA4	ENST00000357780	Missense	Missense	p.V13M	-
HDLC	chr16	56870675	rs1529927	C	G	0.966561	0.089666	0.003546	4.5e-141	140.35	0.688303	???+?+?++???+?	0.088054	0.00347	4.7e-142	141.33	5	1048163	SLC12A3	ENST00000563236	Missense	Missense	p.A264G	-
HDLC	chr16	56962023	rs34065661	C	G	0.052773	0.993983	0.035929	1.8e-168	167.74	0.008075	+????+??++????	0.437831	0.006756	1.3e-914	913.9	4	197036	CETP	ENST00000200676	Missense	Missense	p.A15G	-
HDLC	chr16	56981179	rs5880	G	C	0.048614	-0.476201	0.016205	8.3e-190	189.08	0.03299	--?---?--?-?--	-0.279111	0.002772	2.4e-2204	2203.62	10	1088692	CETP	ENST00000200676	Missense	Missense	p.A390P	-
HDLC	chr16	56983407	rs1800777	G	A	0.03602	-0.507504	0.021691	4.6e-121	120.34	0.000932	?-?-?-?--???--	-0.303103	0.003229	3.6e-1916	1915.44	7	1069543	CETP	ENST00000200676	Missense	Missense	p.R468Q	-
HDLC	chr16	57037202	rs1672867	A	G	0.98418	0.127377	0.005142	1.8e-135	134.74	0.142006	???+?+?++???+?	0.127013	0.005082	7.3e-138	137.13	5	1048421	NLRC5	ENST00000688547	Missense	Missense	p.N907D	-
HDLC	chr17	43848758	rs72836561	C	T	0.027346	-0.358642	0.02801	1.6e-37	36.81	0.443552	???-?-?--???--	-0.191698	0.0036	2.8e-618	617.55	6	1057060	CD300LG	ENST00000317310	Missense	Missense	p.R82C	-
HDLC	chr18	49583585	rs77960347	A	G	0.012847	0.508519	0.068364	1e-13	12.99	0.584473	???+???++???+?	0.287919	0.005555	6.9e-586	585.16	4	927105	LIPG	ENST00000261292	Missense	Missense	p.N396S	-
HDLC	chr19	8364439	rs116843064	G	A	0.019602	0.662596	0.044596	6.2e-50	49.21	0.188097	?+?+???++???+?	0.233	0.004605	1.9e-558	557.72	5	939587	ANGPTL4	ENST00000301455	Missense	Missense	p.E40K	-
HDLC	chr2	21011100	rs533617	T	C	0.03448	0.145047	0.022558	1.3e-10	9.89	0.558723	???+?+?++???+-	0.077772	0.003222	1.0e-128	128	6	1057019	APOB	ENST00000233242	Missense	Missense	p.H1923R	-
HDLC	chr20	44413724	rs1800961	C	T	0.028195	-0.280738	0.02704	3e-25	24.53	0.657755	?-?-?----???--	-0.149687	0.003528	2.4e-393	392.63	8	1077392	HNF4A	ENST00000316673	Missense	Missense	p.T117I	-
HDLC	chr3	49510575	rs2131107	C	G	0.936697	-0.040806	0.006504	3.5e-10	9.45	0.385154	-????-??--????	-0.039244	0.006149	1.7e-10	9.76	4	197048	DAG1	ENST00000308775	Missense	Missense	p.S14W	-
HDLC	chr3	52476576	rs9856575	G	A	0.979561	-0.037806	0.004493	3.9e-17	16.4	0.513099	???-???--???-?	-0.03731	0.004414	2.8e-17	16.55	4	926929	NISCH	ENST00000345716	Missense	Missense	p.V299I	-
HDLC	chr3	52510454	rs9835659	A	G	0.978491	-0.035569	0.004294	1.2e-16	15.92	0.656502	???-?-?--???-?	-0.035361	0.004235	6.8e-17	16.16	5	1048472	STAB1	ENST00000321725	Missense	Missense	p.M912V	-
HDLC	chr4	102267552	rs13107325	C	T	0.067794	-0.200445	0.011502	5.2e-68	67.29	0.156855	--?-?-?--?-?-?	-0.084895	0.002323	2.1e-292	291.68	8	1080253	SLC39A8	ENST00000356736	Missense	Missense	p.A391T	-
HDLC	chr5	181050253	rs367635312	AC	A	0.011874	-0.953676	0.066078	3.2e-47	46.49	0.113334	???-???-????-?	-0.083927	0.005906	7.9e-46	45.1	3	875947	BTNL9	ENST00000327705	pLoF	Frameshift	-	HC
HDLC	chr8	19948197	rs1801177	G	A	0.020735	-0.376011	0.037554	1.3e-23	22.87	5.66e-06	-+?-?-?--+??-?	-0.177863	0.004186	1.7e-394	393.76	8	1085572	LPL	ENST00000650287	Missense	Missense	p.D36N	-
HDLC	chr8	19956018	rs268	A	G	0.017598	-0.597148	0.049981	6.7e-33	32.17	0.374757	???-???--???-?	-0.27506	0.004856	2.7e-699	698.56	4	927136	LPL	ENST00000650287	Missense	Missense	p.N318S	-
HDLC	chr9	104858554	rs9282541	G	A	0.053298	-0.575054	0.059686	5.7e-22	21.24	0.726651	?-??????-?????	-0.286065	0.01156	3.4e-135	134.47	2	63808	ABCA1	ENST00000374736	Missense	Missense	p.R230C	-
HDLC	chrX	14911253	rs35164803	G	A	0.031054	0.12142	0.005771	2.8e-98	97.55	0.023483	?+?+?+?++???+?	0.058396	0.002625	1.2e-109	108.91	6	1051966	MOSPD2	ENST00000380492	Missense	Missense	p.S240N	-
HDLC	chrX	16829642	rs5969783	A	G	0.03064	-0.041975	0.006168	1e-11	11	0.322452	???-???-+???-?	-0.018809	0.002792	1.6e-11	10.79	4	926805	TXLNG	ENST00000380122	Missense	Missense	p.I246V	-
TG	chr1	205161285	rs3851294	A	G	0.9177	0.026677	0.002388	5.6e-29	28.25	0.466989	++?+++?++?-?++	0.024509	0.002222	2.7e-28	27.56	10	1120607	DSTYK	ENST00000367162	Missense	Missense	p.C641R	-
TG	chr11	64263769	rs35169799	C	T	0.056673	0.093682	0.014429	8.4e-11	10.07	0.079477	?+?+?+?+-?-?++	0.044891	0.002681	6.3e-63	62.2	8	1103960	PLCB3	ENST00000279230	Missense	Missense	p.S845L	-
TG	chr11	116760766	rs61730763	G	A	0.03862	0.461203	0.048793	3.3e-21	20.48	0.962163	+????+??++????	0.185701	0.00785	1.0e-123	122.99	4	195881	BUD13	ENST00000260210	Missense	Missense	p.P408L	-
TG	chr11	116790676	rs2075291	C	A	0.049603	0.985202	0.139715	1.8e-12	11.75	0.141529	??+???+????+??	0.397087	0.027715	1.5e-46	45.83	3	11953	APOA5	ENST00000227665	Missense	Missense	p.G185C	-
TG	chr11	116823155	rs12721041	C	T	0.015677	0.528203	0.058494	1.7e-19	18.77	0.001647	???+???+????+?	0.220524	0.005542	3.0e-346	345.52	3	908811	APOA4	ENST00000357780	Missense	Missense	p.V13M	-
TG	chr16	70514394	rs3931036	G	A	0.941847	0.01752	0.002753	2e-10	9.71	0.867687	?-?+?+?++?+?++	0.017412	0.002617	2.9e-11	10.54	8	1104222	COG4	ENST00000323786	Missense	Missense	p.T162I	-
TG	chr17	29566547	rs201971667	CA	C	0.011337	-0.585974	0.089467	5.8e-11	10.24	0.615561	???-???-????-?	0.010036	0.006371	1.2e-1	0.94	3	908619	ABHD15	ENST00000307201	pLoF	Frameshift	-	HC
TG	chr17	43848758	rs72836561	C	T	0.027469	0.321213	0.029315	6.1e-28	27.21	0.166065	???+?+?++???+-	0.167399	0.003768	4.7e-431	430.33	6	1089587	CD300LG	ENST00000317310	Missense	Missense	p.R82C	-
TG	chr19	8364439	rs116843064	G	A	0.019573	-0.817506	0.047444	1.6e-66	65.81	0.052719	?+?-???--???-?	-0.269644	0.004832	8.8e-679	678.06	5	972572	ANGPTL4	ENST00000301455	Missense	Missense	p.E40K	-
TG	chr19	11239650	rs59168178	G	A	0.063904	0.166484	0.02808	3e-09	8.52	0.886153	++???+??-+????	0.093853	0.006034	1.5e-54	53.83	5	208796	ANGPTL8	ENST00000252453	Missense	Missense	p.A5T	-
TG	chr19	19219115	rs2228603	C	T	0.06495	-0.274275	0.012621	1e-104	103.99	0.787366	--+-+----?----	-0.088357	0.002491	1.4e-275	274.85	13	1134275	NCAN	ENST00000252575	Missense	Missense	p.P92S	-
TG	chr19	19269704	rs187429064	A	G	0.012477	-0.639216	0.076029	4.2e-17	16.38	0.380611	???-???-????-?	-0.159666	0.00627	4.8e-143	142.32	3	908869	TM6SF2	ENST00000389363	Missense	Missense	p.L156P	-
TG	chr19	44812188	rs28399653	G	A	0.031756	0.162834	0.026665	1e-09	8.99	0.054044	-+?+?+?++-??+?	0.067267	0.003499	2.3e-82	81.64	8	1117689	BCAM	ENST00000270233	Missense	Missense	p.R77H	-
TG	chr19	44813331	rs28399654	G	A	0.02921	0.178929	0.027927	1.5e-10	9.83	0.078153	?+?+?+?++???+?	0.074183	0.003668	6.0e-91	90.22	6	1093191	BCAM	ENST00000270233	Missense	Missense	p.V196I	-
TG	chr19	44908783	rs769455	C	T	0.020859	0.921648	0.122446	5.2e-14	13.28	0.266125	+????+???+????	0.384892	0.012249	1.0e-216	216	3	144956	APOE	ENST00000252486	Missense	Missense	p.R163C	-
TG	chr2	21011100	rs533617	T	C	0.034623	-0.197609	0.023661	6.7e-17	16.17	0.844849	???-?-?--???--	-0.101056	0.003387	1.3e-195	194.88	6	1089539	APOB	ENST00000233242	Missense	Missense	p.H1923R	-
TG	chr2	27201045	rs61737373	G	A	0.051925	-0.132768	0.016115	1.7e-16	15.76	0.035429	?+?---?--?+?-+	-0.070319	0.002777	1.8e-141	140.74	9	1105018	SLC5A6	ENST00000310574	Missense	Missense	p.L573F	-
TG	chr20	63708763	rs1291212	C	G	0.931931	0.016422	0.00256	1.4e-10	9.85	0.386053	++?+?+?++?+?+-	0.015761	0.002416	6.9e-11	10.16	9	1120813	ZGPAT	ENST00000355969	Missense	Missense	p.S61R	-
TG	chr4	102267552	rs13107325	C	T	0.068036	0.083977	0.012006	2.7e-12	11.58	0.192634	++?+?-?++?+?+?	0.03603	0.002428	8.2e-50	49.09	8	1111966	SLC39A8	ENST00000356736	Missense	Missense	p.A391T	-
TG	chr5	156949692	rs6873053	A	G	0.930236	0.021714	0.002544	1.4e-17	16.85	0.08756	+-?+?-?+-?+?++	0.021028	0.002393	1.5e-18	17.81	9	1120703	TIMD4	ENST00000274532	Missense	Missense	p.V240A	-
TG	chr5	181050253	rs367635312	AC	A	0.011918	0.684491	0.069911	1.2e-22	21.91	0.035608	???+???+????+?	0.03235	0.006186	1.7e-7	6.77	3	908912	BTNL9	ENST00000327705	pLoF	Frameshift	-	HC
TG	chr6	31138712	rs1265096	G	A	0.06013	0.078253	0.013289	3.9e-09	8.41	0.87299	???+?+?+-???+?	0.039913	0.002613	1.1e-52	51.95	5	1077257	PSORS1C1	ENST00000259881	Missense	Missense	p.E34K	-
TG	chr6	31558135	rs3130062	C	T	0.931737	0.023812	0.002585	3.2e-20	19.49	0.902211	++?+?+?++?+?+?	0.023215	0.002431	1.3e-21	20.89	8	1112138	NFKBIL1	ENST00000376148	Missense	Missense	p.R224C	-
TG	chr6	31636267	rs3132453	T	G	0.934451	0.026659	0.002631	4e-24	23.4	0.62525	++?+?+?++???+?	0.026069	0.002477	6.7e-26	25.18	7	1109481	PRRC2A	ENST00000376033	Missense	Missense	p.L1895V	-
TG	chr6	160122116	rs12208357	C	T	0.064102	0.075297	0.012817	4.2e-09	8.37	0.63936	?-?+?+?++?-?+-	0.039074	0.002511	1.3e-54	53.87	8	1104401	SLC22A1	ENST00000366963	Missense	Missense	p.R61C	-
TG	chr6	161048742	rs4559074	G	A	0.958203	0.023974	0.003186	5.3e-14	13.28	0.018135	?+?+?+?+-???+?	0.022626	0.003077	1.9e-13	12.71	6	1093021	MAP3K4	ENST00000392142	Missense	Missense	p.R157H	-
TG	chr6	161098318	rs5881391	CCTG	C	0.944031	0.021969	0.003686	2.5e-09	8.6	0.449536	++?+?+?+-?????	0.022152	0.003555	4.6e-10	9.33	6	700672	MAP3K4	ENST00000392142	Missense	Inframe deletion	-	-
TG	chr8	19948197	rs1801177	G	A	0.020642	0.327051	0.0387	2.9e-17	16.54	0.054338	+-?+?+?+++??+?	0.172071	0.004354	1.4e-341	340.85	8	1117670	LPL	ENST00000650287	Missense	Missense	p.D36N	-
TG	chr8	19956018	rs268	A	G	0.017636	0.571877	0.052424	1e-27	26.98	0.591556	???+???++???+?	0.254549	0.005096	2.5e-544	543.6	4	959836	LPL	ENST00000650287	Missense	Missense	p.N318S	-
TG	chrX	38149868	rs35318931	G	A	0.072297	0.029721	0.003951	5.4e-14	13.27	0.838652	?+?+?+?++???+-	0.015402	0.001824	3.1e-17	16.51	7	1102175	SRPX	ENST00000378533	Missense	Missense	p.S413F	-
This table presents summary statistics for the variants significantly associated with blood lipids in the meta-analysis (P < 4.4e-9) under the recessive model. Genetic coordinates are based on hg38. Effect alleles were aligned with ALT allele. The effect column indicates the direction of the effect in each population group (in order: AOU:AFR, AOU:AMR, AOU:EAS; AOU:EUR, AOU:SAS, MVP:AFR, MVP:ASN, MVP:EUR, MVP:HIS, UKB:AFR, UKB:AMR, UKB:EAS, UKB:EUR, and UKB:SAS). A question mark indicates the non-existence of the variant in the population. CHR, Chromosome; POS, Position; REF, Reference Allele; ALT, Alternate Allele; AAF, Alternate Allele Frequency; SE, Standard Error; Log10P, negative log10 P-value for association; P Hetero, Heterogeneity P-value; N Study, Number of populations including the corresponding variant; N Individuals, Number of individuals included in the association model for the corresponding variant; rsID, reference SNP cluster ID; ENSG, Ensembl Gene ID; ENST, Ensembl Transcript ID; HGVS, Human Genome Variation Society; LoF, Loss of Function; TC, Total Cholesterol; LDLC, Low-Density Lipoprotein Cholesterol; HDLC, High-Density Lipoprotein Cholesterol; TG, Triglycerides; pLoF, predicted Loss of Function; MVP, Million Veteran Program; UKB, UK Biobank; AFR, African-like population; AMR, Admixed-American-like population; ASN, Asian-like population; EAS, East-Asian-like population; EUR, European-like population; HIS, Hispanic-like population; SAS, South-Asian-like population.

### Sheet: ST8
Supplementary Table 8 | In silico prediction of the deleteriousness of missense SNV
Algorithm	Class	N All	N missing	% missing	N deleterious	N tolerant	% Deleterious
BayesDel addAF	Prediction (D)	2707145	20318	0.0075	551732	2135095	0.2053
BayesDel noAF	Prediction (D)	2707145	20318	0.0075	577636	2109191	0.215
CADD	Phred score (>25)	2707145	4478	0.0017	617616	2085051	0.2285
ClinPred	Prediction (D)	2707145	48116	0.0178	1211849	1447180	0.4557
DANN	Rank score (>0.8)	2707145	10609	0.0039	826086	1870450	0.3064
DEOGEN2	Prediction (D)	2707145	69952	0.0258	349473	2287720	0.1325
Eigen-PC coding	Phred score (>5)	2707145	105995	0.0392	634327	1966823	0.2439
Eigen coding	Phred score (>5)	2707145	105995	0.0392	622674	1978476	0.2394
FATHMM	Prediction (D)	2707145	90387	0.0334	443998	2172760	0.1697
LIST-S2	Prediction (D)	2707145	56660	0.0209	1145626	1504859	0.4322
LRT	Prediction (D)	2707145	360700	0.1332	1070742	1275703	0.4563
M-CAP	Prediction (D)	2707145	57423	0.0212	1259643	1390079	0.4754
MPC	Rank score (>0.8)	2707145	328979	0.1215	262605	2115561	0.1104
MVP	Rank score (>0.8)	2707145	25600	0.0095	449628	2231917	0.1677
MetaLR	Prediction (D)	2707145	46664	0.0172	433745	2226736	0.163
MetaSVM	Prediction (D)	2707145	46664	0.0172	389846	2270635	0.1465
MutPred	Rank score (>0.8)	2707145	972650	0.3593	272151	1462344	0.1569
MutationAssessor	Prediction (H)	2707145	119900	0.0443	113199	2474046	0.0438
MutationTaster	Prediction (D)	2707145	51331	0.019	1595977	1059837	0.6009
PROVEAN	Prediction (D)	2707145	59700	0.0221	1007800	1639645	0.3807
Polyphen2 HDIV	Prediction (D)	2707145	108069	0.0399	986946	1612130	0.3797
Polyphen2 HVAR	Prediction (D)	2707145	108069	0.0399	705267	1893809	0.2714
PrimateAI	Prediction (D)	2707145	124524	0.046	292025	2290596	0.1131
REVEL	Rank score (>0.8)	2707145	46664	0.0172	370693	2289788	0.1393
SIFT4G	Prediction (D)	2707145	33170	0.0123	1178037	1495938	0.4406
SIFT	Prediction (D)	2707145	63720	0.0235	1350643	1292782	0.5109
VEST4	Rank score (>0.8)	2707145	25292	0.0093	364977	2316876	0.1361
fathmm-MKL coding	Prediction (D)	2707145	10744	0.004	1778381	918020	0.6595
fathmm-XF coding	Prediction (D)	2707145	120515	0.0445	1105976	1480654	0.4276
The table summarizes the algorisms used in the derivation of Missense Score. Predictions were obtained from dbNFSP (version 4.2) and variants was annotated by VEP dbNFSP plugin. Class column indicates type of prediction metric in the database and threshold. N Missing indicates the number of variants missing corresponding annotation. N Deleterious and N Tolerant are the number of variants annotated as Deleterious or Tolerant. SNV, Single Nucleotide Variant.

### Sheet: ST9
Supplementary Table 9 | Missense Score
MiS-bin	N variant	% missing	N deleterious/N non-missing	Median MAF
[0,0.1]	768542	0.0616	0.846/27.2	5.86304e-05
(0.1,0.2]	504244	0.0412	3.89/27.8	5.62582e-05
(0.2,0.3]	360433	0.0352	6.82/28.0	4.66493e-05
(0.3,0.4]	260996	0.0355	9.74/28.0	4.47163e-05
(0.4,0.5]	224519	0.0327	12.7/28.1	4.30021e-05
(0.5,0.6]	172692	0.0268	15.6/28.2	3.72772e-05
(0.6,0.7]	161630	0.0247	18.4/28.3	3.5992e-05
(0.7,0.8]	131410	0.0239	21.3/28.3	3.37716e-05
(0.8,0.9]	96131	0.0215	24.3/28.4	3.28784e-05
(0.9,1]	26548	0.0226	26.7/28.3	2.81815e-05
The table summarizes the characteristics of missense single nucleotide by Missense core (MS) bins. MS is the numeric value represents the proportion of the deleterious prediction by 29 in-silico deleterious prediction tools. Predictions were obtained from dbNFSP (version 4.2) and variants was annotated by VEP dbNFSP plugin. MS, Missense Score; MAF, Minor Allele Frequency.

### Sheet: ST10
Supplementary Table 10 | Significant enrichment of the associated variants in deleterious variant class
Impact	Consequence	EWS	Non-EWS	Median MAF	OR	P
Synonymous/Non-coding	Synonymous/Non-coding	452	6453273	4e-05	Reference	1
Missense	[0,0.5]	241	1964922	3.2e-05	1.75[1.49-2.05]	1.2e-11
Missense	Inframeinsertion/deletion	8	47063	3.7e-05	2.43[1.04-4.82]	0.02
pLoF	pLoF(LC)	4	23038	3e-05	2.48[0.67-6.39]	0.082
Missense	(0.5,0.7]	63	309124	2.5e-05	2.91[2.20-3.79]	2.5e-12
Missense	(0.7,0.9]	74	210646	2.4e-05	5.02[3.87-6.43]	1.9e-26
pLoF	Cryptic Splice	9	21559	2.8e-05	5.96[2.71-11.42]	3.1e-05
pLoF	pLoF(HC)	83	163560	2.3e-05	7.24[5.66-9.18]	5.2e-40
Missense	(0.9,1]	20	24584	2.1e-05	11.61[7.02-18.15]	6.2e-15
This table describes the relative enrichment of variant annotations. We computed the odds ratios of EWS variants in each annotation class compared to Synonymous/Non-coding variants, which served as the reference. Median MAF indicates median minor allele frequency in the category. The odds ratios and P-values were calculated using Fisher’s exact test. EWS, Exome Wide Significant; MAF, Minor Allele Frequency; OR, Odds Ratio; pLoF, predicted Loss of Function; LC, Low Confidence; HC, High Confidence.

### Sheet: ST11
Supplementary Table 11 | Exome wide associations and GWAS lead variants
Phenotype	Chromosome	Position	Start	End	5'end	3'end	ENST	SYMBOL	Rank	Number of genes
TC	chr1	55039974	49879307	58064083	55039548	55064852	ENST00000302118	PCSK9	1	65
TC	chr1	92664711	90564444	94040642	92508696	92785108	ENST00000684568	EVI5	1	25
TC	chr1	109274968	108233242	110430334	109249539	109275751	ENST00000271332	CELSR2	1	45
TC	chr2	21044589	18993623	25181456	21001429	21044073	ENST00000233242	APOB	1	32
TC	chr2	27508073	25503807	29424146	27496839	27523684	ENST00000264717	GCKR	1	65
TC	chr2	43847292	42671178	45289151	43838971	43882988	ENST00000272286	ABCG8	1	17
TC	chr3	155843189	155240133	156351189	155821024	155854427	ENST00000643144	SLC33A1	1	6
TC	chr4	154568456	152714540	155204267	154563011	154572807	ENST00000302068	FGB	1	17
TC	chr5	156964617	155599496	157763460	156919292	156963226	ENST00000274532	TIMD4	1	17
TC	chr6	160584578	159086475	161896429	160531482	160664275	ENST00000316300	LPA	1	17
TC	chr7	44542387	43762745	45307751	44512535	44541330	ENST00000381160	NPC1L1	1	29
TC	chr9	5073770	4573770	5573770	4985272	5129948	ENST00000381652	JAK2	1	14
TC	chr9	104899461	103264116	105942839	104781006	104928155	ENST00000374736	ABCA1	1	17
TC	chr10	50814012	49999982	51678554	50799409	50885627	ENST00000373997	A1CF	1	8
TC	chr11	5226774	4472194	6718114	5225464	5227071	ENST00000335295	HBB	1	86
TC	chr11	116778201	116009172	117890310	116773799	116788023	ENST00000227322	ZPR1	1	18
TC	chr15	58431740	56019913	59712698	58431991	58569844	ENST00000299022	LIPC	1	24
TC	chr16	72045758	66437877	73567132	72054505	72061055	ENST00000355906	HP	1	133
TC	chr17	7166093	6436552	8897849	7173431	7179370	ENST00000269299	ASGR1	1	102
TC	chr18	49583585	48316320	51039605	49562057	49599185	ENST00000261292	LIPG	1	19
TC	chr19	11086922	9291129	14562139	11089463	11133820	ENST00000558518	LDLR	1	162
TC	chr19	19268740	16641341	21593382	19264366	19273301	ENST00000389363	TM6SF2	1	119
TC	chr19	44908822	40294564	47295258	44905796	44909393	ENST00000252486	APOE	1	204
TC	chr22	46228008	44810896	46885544	46150526	46243755	ENST00000407236	PPARA	1	22
TC	chr1	62641855	60705467	63714261	62597520	62606313	ENST00000371129	ANGPTL3	2	14
TC	chr12	111569952	110378890	113297469	111405923	111451623	ENST00000341259	SH2B3	4	39
TC	chr5	75360714	74446177	76823642	75611453	75671846	ENST00000601380	ANKDD1B	5	17
TC	chr12	109560292	108136133	110145780	109116587	109268226	ENST00000338432	ACACB	10	29
TC	chr17	18209361	17117358	18837432	17811334	17836986	ENST00000261646	SREBF1	16	29
TC	chr7	1028270	404048	2853711	2251770	2314441	ENST00000222990	SNX8	23	32
TC	chr7	100683273	99508238	101745456	101085481	101097967	ENST00000306085	TRIM56	34	75
TC	chr17	43848758	41664759	44578374	42900799	42914438	ENST00000253801	G6PC1	43	93
TC	chr19	58150887	55999578	59080350	57469586	57477566	ENST00000356584	ZNF772	52	90
TC	chr19	48724186	48067707	50156499	49512661	49526428	ENST00000221466	FCGRT	72	98
TC	chr4	73646563	67913415	77018246	69096474	69112987	ENST00000305231	UGT2B7	79	88
TC	chr12	120978847	119778614	125395686	124776856	124863864	ENST00000261693	SCARB1	84	89
LDLC	chr1	55039974	48238463	58070370	55039548	55064852	ENST00000302118	PCSK9	1	68
LDLC	chr1	92506394	91375757	93926282	92508696	92785108	ENST00000684568	EVI5	1	22
LDLC	chr1	109274968	108026930	110286124	109249539	109275751	ENST00000271332	CELSR2	1	43
LDLC	chr2	21044589	18993623	25016541	21001429	21044073	ENST00000233242	APOB	1	30
LDLC	chr2	43847292	42671178	45374021	43838971	43882988	ENST00000272286	ABCG8	1	17
LDLC	chr2	215435759	214870815	215956400	215360865	215436068	ENST00000354785	FN1	1	4
LDLC	chr3	155828335	155314905	156351189	155821024	155854427	ENST00000643144	SLC33A1	1	5
LDLC	chr4	154568456	153887521	155204267	154563011	154572807	ENST00000302068	FGB	1	7
LDLC	chr6	160589086	159035053	161896429	160531482	160664275	ENST00000316300	LPA	1	18
LDLC	chr7	44542387	43762745	45335444	44512535	44541330	ENST00000381160	NPC1L1	1	29
LDLC	chr10	50814012	50314012	51678554	50799409	50885627	ENST00000373997	A1CF	1	4
LDLC	chr15	101528455	100805277	102028455	101303933	101489707	ENST00000611716	PCSK6	1	11
LDLC	chr16	55836327	55332375	56336327	55802851	55833096	ENST00000360526	CES1	1	7
LDLC	chr16	72045758	68993482	73567132	72054505	72061055	ENST00000355906	HP	1	57
LDLC	chr17	7166093	6413500	8849476	7173431	7179370	ENST00000269299	ASGR1	1	102
LDLC	chr18	49583585	48519606	50333690	49562057	49599185	ENST00000261292	LIPG	1	12
LDLC	chr19	11086922	8922847	14563171	11089463	11133820	ENST00000558518	LDLR	1	171
LDLC	chr19	19268740	15180919	21593382	19264366	19273301	ENST00000389363	TM6SF2	1	151
LDLC	chr19	44908822	40158126	47597958	44905796	44909393	ENST00000252486	APOE	1	216
LDLC	chr4	73167847	67931452	75259005	73404287	73421482	ENST00000295897	ALB	3	66
LDLC	chr1	62454337	60710185	63714261	62597520	62606313	ENST00000371129	ANGPTL3	4	14
LDLC	chr12	111569952	110370203	113297469	111405923	111451623	ENST00000341259	SH2B3	4	39
LDLC	chr5	75360714	74446177	76798535	75611453	75671846	ENST00000601380	ANKDD1B	5	16
LDLC	chr11	116778201	116140311	117890310	116829907	116833072	ENST00000227667	APOC3	5	18
LDLC	chr20	17864040	17115574	18388210	17613679	17682242	ENST00000377813	RRBP1	5	12
LDLC	chr2	17786319	16202109	18304575	17510579	17518440	ENST00000399080	RAD51AP2	6	7
LDLC	chr5	156964617	155782090	157766948	157161846	157166264	ENST00000302938	GARIN3	7	17
LDLC	chr4	110021121	109419790	110524810	109709989	109730070	ENST00000243501	PLA2G12A	8	12
LDLC	chr22	45600418	44810896	46834441	46150526	46243755	ENST00000407236	PPARA	10	22
LDLC	chr2	27508073	25533971	28698606	27370616	27377535	ENST00000233575	SNX17	12	57
LDLC	chr19	58150868	55999578	59080350	58345183	58353492	ENST00000263100	A1BG	12	90
LDLC	chr12	108777921	108136133	110078088	109116587	109268226	ENST00000338432	ACACB	13	28
LDLC	chr17	18213141	17207090	19276129	17811334	17836986	ENST00000261646	SREBF1	16	33
LDLC	chr7	1028270	446128	2853711	2251770	2314441	ENST00000222990	SNX8	23	32
LDLC	chr17	69085137	65194179	70676185	65635537	66192133	ENST00000535342	CEP112	27	29
LDLC	chr7	100683273	99504356	101474413	101085481	101097967	ENST00000306085	TRIM56	34	74
LDLC	chr11	5679844	4472194	6632443	5225464	5227071	ENST00000335295	HBB	40	85
LDLC	chr1	150986360	149696726	152331737	151806071	151831802	ENST00000318247	RORC	53	82
LDLC	chr19	48703205	48067707	50141314	49512661	49526428	ENST00000221466	FCGRT	72	97
HDLC	chr2	21008652	19642232	22256644	21001429	21044073	ENST00000233242	APOB	1	12
HDLC	chr4	109717668	108674464	110566281	109709989	109730070	ENST00000243501	PLA2G12A	1	14
HDLC	chr7	2256917	1756917	2756917	2251770	2314441	ENST00000222990	SNX8	1	13
HDLC	chr7	80671133	79703590	81937180	80638642	80679274	ENST00000447544	CD36	1	5
HDLC	chr8	19966137	18882499	21128035	19939253	19967259	ENST00000650287	LPL	1	8
HDLC	chr9	5073770	4573770	5573770	4985272	5129948	ENST00000381652	JAK2	1	14
HDLC	chr9	86325444	85771598	86825444	86287733	86354410	ENST00000375963	TUT7	1	5
HDLC	chr9	104899461	102543712	107850190	104781006	104928155	ENST00000374736	ABCA1	1	21
HDLC	chr11	14843853	12834223	15599419	14643804	14872044	ENST00000282096	PDE3B	1	15
HDLC	chr11	47257366	45079048	51320706	47257996	47269033	ENST00000441012	NR1H3	1	58
HDLC	chr11	116778201	115643948	119818422	116773799	116788023	ENST00000227322	ZPR1	1	68
HDLC	chr12	124840464	120157389	125492247	124776856	124863864	ENST00000261693	SCARB1	1	86
HDLC	chr15	58387979	56280781	60027890	58431991	58569844	ENST00000299022	LIPC	1	24
HDLC	chr15	89671546	89171546	90171546	89664367	89679367	ENST00000300055	PLIN1	1	18
HDLC	chr16	2113961	1611792	2704625	2088708	2135898	ENST00000262304	PKD1	1	52
HDLC	chr16	56957451	52591907	58902927	56961950	56983845	ENST00000200676	CETP	1	70
HDLC	chr16	67951803	65537221	73626565	67943474	67968637	ENST00000316341	SLC12A4	1	134
HDLC	chr17	43848758	41454380	45842556	43847176	43863639	ENST00000317310	CD300LG	1	128
HDLC	chr18	49655298	47666503	51686134	49562057	49599185	ENST00000261292	LIPG	1	21
HDLC	chr19	8364439	6678506	9335204	8364155	8374370	ENST00000301455	ANGPTL4	1	73
HDLC	chr19	44908684	42955962	46422864	44905796	44909393	ENST00000252486	APOE	1	109
HDLC	chr19	49521134	48991213	50024906	49512661	49526428	ENST00000221466	FCGRT	1	57
HDLC	chr20	44413724	43109610	48402137	44355699	44432845	ENST00000316673	HNF4A	1	82
HDLC	chr1	62584927	61614219	63234265	62597520	62606313	ENST00000371129	ANGPTL3	2	8
HDLC	chr3	70459552	69242587	72129997	69739464	69968332	ENST00000352241	MITF	2	8
HDLC	chr19	11235479	10576648	11853206	11239619	11241943	ENST00000252453	ANGPTL8	2	38
HDLC	chr10	70181322	69671890	70722253	70112271	70132825	ENST00000307864	AIFM2	4	13
HDLC	chr4	99544016	98366557	100241295	99304971	99321401	ENST00000305046	ADH1B	7	20
HDLC	chr12	109482266	108136133	113803141	109116587	109268226	ENST00000338432	ACACB	7	74
HDLC	chr19	4028785	2886575	5580189	4153631	4173054	ENST00000078445	CREB3L3	8	65
HDLC	chr1	220796686	218879060	221438990	219910445	219928557	ENST00000366926	SLC30A10	10	12
HDLC	chr2	218835276	217559061	219819074	219002846	219041516	ENST00000341552	CFAP65	11	58
HDLC	chr1	145962347	145304971	146462347	145670985	145707368	ENST00000417171	PDZK1	18	21
HDLC	chr15	43528519	39945291	45209702	42575606	42720998	ENST00000290607	STARD9	29	102
HDLC	chr11	55362164	54028020	59167668	56609236	56614874	ENST00000641076	OR5M1	46	96
HDLC	chr16	29983601	29383982	31866914	30923572	30948783	ENST00000338343	FBXL19	65	94
HDLC	chr6	34690303	27054077	37046944	31927717	31945672	ENST00000299367	C2	119	272
TG	chr2	21008652	19516443	22492364	21001429	21044073	ENST00000233242	APOB	1	12
TG	chr2	27508073	24792341	28973995	27496839	27523684	ENST00000264717	GCKR	1	68
TG	chr3	155817562	155302928	156464480	155821024	155854427	ENST00000643144	SLC33A1	1	5
TG	chr4	109717668	108674464	110707431	109709989	109730070	ENST00000243501	PLA2G12A	1	15
TG	chr4	154568456	153887521	155204267	154563011	154572807	ENST00000302068	FGB	1	7
TG	chr7	73606007	71288753	74892493	73593202	73624522	ENST00000313375	MLXIPL	1	37
TG	chr7	75985688	75477837	76688182	75915155	75986855	ENST00000461988	POR	1	19
TG	chr8	19963405	17259053	21299122	19939253	19967259	ENST00000650287	LPL	1	18
TG	chr10	50814012	50278883	51458579	50799409	50885627	ENST00000373997	A1CF	1	4
TG	chr11	116778201	112922779	121189285	116773799	116788023	ENST00000227322	ZPR1	1	96
TG	chr12	109271875	108136953	109825163	109116587	109268226	ENST00000338432	ACACB	1	23
TG	chr13	45396012	44896012	45896012	45393316	45418373	ENST00000519676	SLC25A30	1	10
TG	chr15	58431227	56039989	59712698	58431991	58569844	ENST00000299022	LIPC	1	24
TG	chr15	89671546	89171546	90171546	89664367	89679367	ENST00000300055	PLIN1	1	18
TG	chr19	4147448	3530628	5587744	4153631	4173054	ENST00000078445	CREB3L3	1	52
TG	chr19	8364439	6625507	9363789	8364155	8374370	ENST00000301455	ANGPTL4	1	75
TG	chr19	11240198	9721871	11775272	11239619	11241943	ENST00000252453	ANGPTL8	1	66
TG	chr19	19268740	17772696	20962957	19264366	19273301	ENST00000389363	TM6SF2	1	78
TG	chr19	41248525	40657806	42040368	41219223	41261766	ENST00000301178	AXL	1	42
TG	chr20	44405439	43179577	44905873	44355699	44432845	ENST00000316673	HNF4A	1	23
TG	chr20	57543610	56760984	58087441	57561110	57568121	ENST00000319441	PCK1	1	9
TG	chr19	44912921	43352236	45822996	44905796	44909393	ENST00000252486	APOE	2	90
TG	chr16	72074194	69008575	73207368	72054505	72061055	ENST00000355906	HP	3	57
TG	chr1	62454337	60290358	64611312	62597520	62606313	ENST00000371129	ANGPTL3	4	17
TG	chr20	45923216	44956233	47478214	45888634	45891208	ENST00000372518	NEURL2	5	56
TG	chr22	46291784	45695469	46913905	46150526	46243755	ENST00000407236	PPARA	6	12
TG	chr4	68722334	67783005	69336249	69096474	69112987	ENST00000305231	UGT2B7	7	13
TG	chr5	156964617	155993573	157698537	157161846	157166264	ENST00000302938	GARIN3	7	15
TG	chr11	64237251	63444033	66710982	64251530	64267923	ENST00000279230	PLCB3	9	131
TG	chr1	93384726	92573826	93979233	92832040	92841924	ENST00000370321	RPL5	10	11
TG	chr2	218835276	217559061	219742427	219002846	219041516	ENST00000341552	CFAP65	11	58
TG	chr11	13339977	12748245	15599419	14643804	14872044	ENST00000282096	PDE3B	11	15
TG	chr15	43735687	38652478	45209702	43403061	43493156	ENST00000382044	TP53BP1	15	105
TG	chr6	32473919	25667723	35869420	32041153	32109338	ENST00000644971	TNXB	25	304
TG	chr17	67984173	65237836	69780242	65635537	66192133	ENST00000535342	CEP112	25	26
TG	chr11	47251028	45353610	50972721	46277662	46321409	ENST00000621158	CREB3L1	35	56
TG	chr17	43848758	41707465	45406717	42900799	42914438	ENST00000253801	G6PC1	47	114
TG	chr17	7203059	6585977	8176483	7630135	7633372	ENST00000380450	SHBG	52	82
The table summarizes the proximity of genes harboring rare coding associations with the GWAS lead variant. Position column indicates the genomic coordinate of the GWAS lead variant in the locus, while Start and End denote the locus boundaries, defined by a 500kb range from the genome-wide significant variant. 5’ end and 3’end represent the ends of the transcript on the genomic coordinate. The Rank column indicates the proximity rank of the genes to the GWAS lead signals. Number of genes refers to the total number of genes within the locus. This analysis was restricted to 19,063 target transcripts and genes. ENST, Ensemble Transcript. GWAS, Genome Wide Association Study; TC, Total Cholesterol; LDLC, Low Density Lipoprotein Cholesterol; HDLC, High Density Lipoprotein Cholesterol; TG, Triglycerides.

### Sheet: ST12
Supplementary Table 12 | Pathway enrichment analysis for genes with rare coding variants significantly associated with blood lipids
Phenotype	Database	Pathway	Genes closest to the GWAS signals				Genes with coding evidence
			Genes	Ovelap	OR	P	Genes	Overlap	OR	P
TC	Reactome_2022	Chylomicron Clearance R-HSA-8964026	LIPC;APOE;APOB;LDLR	4/5	2495.4	4.4123e-11	LIPC;APOE;APOB;LDLR	4/5	2495.4	4.4123e-11
TC	Reactome_2022	NR1H2 And NR1H3-mediated Signaling R-HSA-9024446	ABCA1;ABCG8;APOE	3/46	42.1	7.7085e-05	ABCA1;SREBF1;ABCG8;ANGPTL3;APOE	5/46	78.4	1.8384e-08
TC	Reactome_2022	Plasma Lipoprotein Assembly R-HSA-8963898	ABCA1;APOE;APOB	3/16	139.5	2.9511e-06	ABCA1;APOE;APOB	3/16	139.5	2.9511e-06
TC	Reactome_2022	Plasma Lipoprotein Assembly, Remodeling, And Clearance R-HSA-174824	ABCA1;LIPC;LIPG;PCSK9;APOE;APOB;LPA;LDLR	8/71	90.3	4.6923e-13	ABCA1;SCARB1;LIPC;LIPG;ANGPTL3;PCSK9;APOE;APOB;LPA;LDLR	10/71	125.5	3.8754e-17
TC	Reactome_2022	Plasma Lipoprotein Clearance R-HSA-8964043	LIPC;PCSK9;APOE;APOB;LDLR	5/35	107.2	4.4162e-09	SCARB1;LIPC;PCSK9;APOE;APOB;LDLR	6/35	137.5	3.4281e-11
TC	Reactome_2022	Plasma Lipoprotein Remodeling R-HSA-8963899	LIPC;LIPG;APOE;APOB;LPA	5/33	114.8	3.237e-09	LIPC;LIPG;ANGPTL3;APOE;APOB;LPA	6/33	147.7	2.3452e-11
TC	Reactome_2022	Transport Of Small Molecules R-HSA-382551	ABCA1;ABCG8;LIPC;LIPG;SLC33A1;PCSK9;APOE;APOB;LPA;LDLR	10/706	10.6	3.1184e-07	ABCA1;SCARB1;ABCG8;LIPC;LIPG;SLC33A1;ANGPTL3;PCSK9;APOE;APOB;LPA;LDLR	12/706	13.9	1.9607e-09
TC	KEGG_2021_Human	Cholesterol metabolism	ABCA1;ABCG8;LIPC;LIPG;PCSK9;APOE;APOB;LPA;LDLR	9/50	162	1.5922e-16	ABCA1;SCARB1;ABCG8;LIPC;LIPG;ANGPTL3;PCSK9;APOE;APOB;LPA;LDLR	11/50	224.8	4.1898e-21
TC	KEGG_2021_Human	Fat digestion and absorption	ABCA1;ABCG8;NPC1L1;APOB	4/43	63.9	1.0375e-06	ABCA1;SCARB1;ABCG8;NPC1L1;APOB	5/43	84.6	1.296e-08
TC	GO_Biological_Process_2023	Acylglycerol Homeostasis (GO:0055090)	GCKR;LIPC;APOE	3/24	86.3	1.0561e-05	SCARB1;GCKR;LIPC;ANGPTL3;APOE	5/24	169.3	5.8647e-10
TC	GO_Biological_Process_2023	Cholesterol Homeostasis (GO:0042632)	ABCG8;LIPC;NPC1L1;LIPG;PCSK9;APOE;APOB;LDLR	8/72	88.8	5.2723e-13	SCARB1;ABCG8;LIPC;NPC1L1;LIPG;ANGPTL3;PCSK9;APOE;APOB;LDLR	10/72	123.5	4.4951e-17
TC	GO_Biological_Process_2023	Cholesterol Transport (GO:0030301)	ABCG8;LIPC;NPC1L1;LIPG;APOE;APOB;LDLR	7/51	109.3	3.6011e-12	SCARB1;ABCG8;LIPC;NPC1L1;LIPG;APOE;APOB;LDLR	8/51	132.4	2.8791e-14
TC	GO_Biological_Process_2023	High-Density Lipoprotein Particle Remodeling (GO:0034375)	LIPC;LIPG;APOE	3/15	151.2	2.4008e-06	SCARB1;LIPC;LIPG;APOE	4/15	226.7	1.1894e-08
TC	GO_Biological_Process_2023	Intestinal Cholesterol Absorption (GO:0030299)	ABCG8;NPC1L1;LDLR	3/9	302.4	4.4651e-07	ABCG8;NPC1L1;LDLR	3/9	302.4	4.4651e-07
TC	GO_Biological_Process_2023	Intestinal Lipid Absorption (GO:0098856)	ABCG8;NPC1L1;LDLR	3/11	226.8	8.7492e-07	ABCG8;NPC1L1;LDLR	3/11	226.8	8.7492e-07
TC	GO_Biological_Process_2023	Positive Regulation Of Lipid Biosynthetic Process (GO:0046889)	APOE;PPARA;LDLR	3/39	50.3	4.6812e-05	SCARB1;SREBF1;APOE;PPARA;LDLR	5/39	94.5	7.7921e-09
TC	GO_Biological_Process_2023	Positive Regulation Of Triglyceride Biosynthetic Process (GO:0010867)	LDLR	1/11	57	0.0196275	SCARB1;SREBF1;LDLR	3/11	226.8	8.7492e-07
TC	GO_Biological_Process_2023	Regulation Of Cholesterol Storage (GO:0010885)	APOB;PPARA	2/14	97.8	0.00028278	SCARB1;APOB;PPARA	3/14	164.9	1.923e-06
TC	GO_Biological_Process_2023	Regulation Of Primary Metabolic Process (GO:0080090)	APOE;PPARA;LDLR;TM6SF2	4/43	63.9	1.0375e-06	APOE;PPARA;LDLR;TM6SF2	4/43	63.9	1.0375e-06
TC	GO_Biological_Process_2023	Regulation Of Triglyceride Biosynthetic Process (GO:0010866)	LDLR	1/16	38	0.0284248	SCARB1;SREBF1;LDLR	3/16	139.5	2.9511e-06
TC	GO_Biological_Process_2023	Reverse Cholesterol Transport (GO:0043691)	LIPC;LIPG;APOE	3/16	139.5	2.9511e-06	SCARB1;LIPC;LIPG;APOE	4/16	207.8	1.5838e-08
TC	GO_Biological_Process_2023	Sterol Homeostasis (GO:0055092)	ABCG8;LIPC;NPC1L1;LIPG;PCSK9;APOE;APOB;LDLR	8/73	87.5	5.9138e-13	SCARB1;ABCG8;LIPC;NPC1L1;LIPG;ANGPTL3;PCSK9;APOE;APOB;LDLR	10/73	121.5	5.2025e-17
TC	GO_Biological_Process_2023	Sterol Transport (GO:0015918)	ABCG8;NPC1L1;APOB;LDLR	4/25	118.7	1.0882e-07	ABCG8;NPC1L1;APOB;LDLR	4/25	118.7	1.0882e-07
TC	GO_Biological_Process_2023	Triglyceride Homeostasis (GO:0070328)	GCKR;LIPC;APOE	3/31	64.7	2.3253e-05	SCARB1;GCKR;LIPC;ANGPTL3;APOE	5/31	123.7	2.3234e-09
TC	GO_Cellular_Component_2023	Endocytic Vesicle Lumen (GO:0071682)	HP;HBB;APOE;APOB	4/21	146.7	5.1751e-08	HP;HBB;APOE;APOB	4/21	146.7	5.1751e-08
TC	GO_Molecular_Function_2023	Lipoprotein Particle Binding (GO:0071813)	LIPC;PCSK9;LDLR	3/23	90.7	9.2526e-06	SCARB1;LIPC;PCSK9;LDLR	4/23	131.2	7.6372e-08
TC	GO_Molecular_Function_2023	Low-Density Lipoprotein Particle Binding (GO:0030169)	LIPC;PCSK9;LDLR	3/16	139.5	2.9511e-06	SCARB1;LIPC;PCSK9;LDLR	4/16	207.8	1.5838e-08
TC	ChEA_2022	LXR 22158963 ChIP-Seq LIVER Mouse	FGB;ABCA1;ABCG8;GCKR;HP;HMGCR;A1CF;ATXN2;LIPC;LIPG;RASSF6;APOB;PPARA;CD300LG;LDLR	15/1578	8.4	3.0382e-08	FGB;ANKDD1B;ABCA1;SCARB1;SREBF1;ABCG8;GCKR;HP;ACACB;A1CF;LIPC;LIPG;APOB;PPARA;LDLR	15/1578	8.4	3.0382e-08
TC	ChEA_2022	RXR 22158963 ChIP-Seq LIVER Mouse	FGB;ABCA1;ABCG8;GCKR;HP;HMGCR;A1CF;ASGR1;ATXN2;LIPG;APOE;PPARA;EVI5;CD300LG;LDLR	15/1546	8.6	2.3079e-08	FGB;ABCA1;SCARB1;SREBF1;ABCG8;GCKR;HP;ACACB;A1CF;ASGR1;LIPG;APOE;PPARA;EVI5;LDLR	15/1546	8.6	2.3079e-08
TC	Enrichr_Submissions_TF-Gene_Coocurrence	CREB3L3	FGB;ABCG8;APOE;APOB;PPARA;A1CF;ASGR1;TM6SF2	8/299	19.3	4.7801e-08	FGB;ABCG8;APOE;APOB;PPARA;A1CF;ASGR1;TM6SF2	8/299	19.3	4.7801e-08
TC	Enrichr_Submissions_TF-Gene_Coocurrence	HNF4A	FGB;ABCA1;APOE;HNF1A;APOB;PPARA;A1CF	7/299	16.3	8.9564e-07	FGB;ABCA1;SREBF1;APOE;APOB;PPARA;A1CF	7/299	16.3	8.9564e-07
TC	Enrichr_Submissions_TF-Gene_Coocurrence	NR1I2	ABCA1;LIPC;APOE;HNF1A;APOB;PPARA;A1CF	7/299	16.3	8.9564e-07	ABCA1;SREBF1;LIPC;APOE;APOB;PPARA;A1CF	7/299	16.3	8.9564e-07
TC	Enrichr_Submissions_TF-Gene_Coocurrence	NR1I3	FGB;ABCG8;LIPC;APOE;APOB;PPARA;ASGR1	7/299	16.3	8.9564e-07	FGB;SREBF1;ABCG8;LIPC;APOE;APOB;PPARA;ASGR1	8/299	19.3	4.7801e-08
LDLC	Reactome_2022	Chylomicron Assembly R-HSA-8963888	APOE;APOB	2/9	154.1	0.00013223	APOC3;APOE;APOB	3/9	277.2	5.7114e-07
LDLC	Reactome_2022	Chylomicron Clearance R-HSA-8964026	APOE;APOB;LDLR	3/5	831.6	6.8359e-08	APOE;APOB;LDLR	3/5	831.6	6.8359e-08
LDLC	Reactome_2022	Chylomicron Remodeling R-HSA-8963901	APOE;APOB	2/9	154.1	0.00013223	APOC3;APOE;APOB	3/9	277.2	5.7114e-07
LDLC	Reactome_2022	HDL Remodeling R-HSA-8964058	LIPG;APOE	2/10	134.8	0.00016509	ALB;LIPG;APOC3;APOE	4/10	380.1	2.5695e-09
LDLC	Reactome_2022	Metabolism Of Fat-Soluble Vitamins R-HSA-6806667	APOE;APOB;LDLR	3/47	37.7	0.00010475	APOC3;APOE;APOB;LDLR	4/47	52.9	2.0724e-06
LDLC	Reactome_2022	NR1H2 And NR1H3-mediated Signaling R-HSA-9024446	ABCG8;APOE	2/46	24.5	0.00363261	SREBF1;ABCG8;ANGPTL3;APOE	4/46	54.2	1.8987e-06
LDLC	Reactome_2022	Plasma Lipoprotein Assembly R-HSA-8963898	APOE;APOB	2/16	77	0.000437	APOC3;APOE;APOB	3/16	127.9	3.7719e-06
LDLC	Reactome_2022	Plasma Lipoprotein Assembly, Remodeling, And Clearance R-HSA-174824	LIPG;PCSK9;APOE;PCSK6;APOB;LPA;LDLR	7/71	68	7.3685e-11	LIPG;ALB;ANGPTL3;PCSK9;APOC3;APOE;PCSK6;APOB;LPA;LDLR	10/71	112.5	9.6125e-17
LDLC	Reactome_2022	Plasma Lipoprotein Clearance R-HSA-8964043	PCSK9;APOE;APOB;LDLR	4/35	73.5	6.1867e-07	PCSK9;APOE;APOB;LDLR	4/35	73.5	6.1867e-07
LDLC	Reactome_2022	Plasma Lipoprotein Remodeling R-HSA-8963899	LIPG;APOE;PCSK6;APOB;LPA	5/33	104.7	4.9264e-09	LIPG;ALB;ANGPTL3;APOC3;APOE;PCSK6;APOB;LPA	8/33	205.8	1.3008e-15
LDLC	Reactome_2022	Post-translational Protein Phosphorylation R-HSA-8957275	FN1;PCSK9;APOE;APOB	4/106	22.3	5.3147e-05	ALB;FN1;PCSK9;APOE;APOB	5/106	28.9	1.8968e-06
LDLC	Reactome_2022	Regulation Of IGF Transport And Uptake By IGFBPs R-HSA-381426	FN1;PCSK9;APOE;APOB	4/123	19.1	9.4847e-05	ALB;FN1;PCSK9;APOE;APOB	5/123	24.7	3.948e-06
LDLC	Reactome_2022	Retinoid Metabolism And Transport R-HSA-975634	APOE;APOB;LDLR	3/43	41.5	8.0151e-05	APOC3;APOE;APOB;LDLR	4/43	58.4	1.4419e-06
LDLC	Reactome_2022	Transport Of Small Molecules R-HSA-382551	ABCG8;ABCA6;LIPG;SLC33A1;PCSK9;APOE;PCSK6;APOB;LPA;LDLR	10/706	9.5	7.0867e-07	ABCG8;LIPG;SLC33A1;ALB;ANGPTL3;PCSK9;APOC3;APOE;PCSK6;APOB;LPA;LDLR	12/706	12.3	5.5581e-09
LDLC	KEGG_2021_Human	Cholesterol metabolism	ABCG8;LIPG;PCSK9;APOE;APOB;LPA;LDLR	7/50	101.3	5.6995e-12	ABCG8;LIPG;ANGPTL3;PCSK9;APOC3;APOE;APOB;LPA;LDLR	9/50	145.8	3.5643e-16
LDLC	KEGG_2021_Human	Fat digestion and absorption	ABCG8;NPC1L1;APOB	3/43	41.5	8.0151e-05	ABCG8;PLA2G12A;NPC1L1;APOB	4/43	58.4	1.4419e-06
LDLC	GO_Biological_Process_2023	Cholesterol Homeostasis (GO:0042632)	ABCG8;NPC1L1;LIPG;PCSK9;APOE;APOB;LDLR;CES1	8/72	80.2	1.0628e-12	ABCG8;NPC1L1;LIPG;ANGPTL3;PCSK9;APOC3;APOE;APOB;LDLR;CES1	10/72	110.7	1.1148e-16
LDLC	GO_Biological_Process_2023	Cholesterol Metabolic Process (GO:0008203)	NPC1L1;HMGCR;APOE;APOB;CES1	5/67	47.2	1.9104e-07	NPC1L1;SNX17;ANGPTL3;APOE;APOB;CES1	6/67	59.3	3.3617e-09
LDLC	GO_Biological_Process_2023	Cholesterol Transport (GO:0030301)	ABCG8;NPC1L1;LIPG;APOE;APOB;LDLR;CES1	7/51	99	6.597e-12	ABCG8;NPC1L1;LIPG;APOC3;APOE;APOB;LDLR;CES1	8/51	119.5	5.8203e-14
LDLC	GO_Biological_Process_2023	High-Density Lipoprotein Particle Remodeling (GO:0034375)	LIPG;APOE	2/15	82.9	0.00038284	LIPG;APOC3;APOE	3/15	138.5	3.0688e-06
LDLC	GO_Biological_Process_2023	Intestinal Cholesterol Absorption (GO:0030299)	ABCG8;NPC1L1;LDLR	3/9	277.2	5.7114e-07	ABCG8;NPC1L1;LDLR	3/9	277.2	5.7114e-07
LDLC	GO_Biological_Process_2023	Intestinal Lipid Absorption (GO:0098856)	ABCG8;NPC1L1;LDLR	3/11	207.8	1.1189e-06	ABCG8;NPC1L1;LDLR	3/11	207.8	1.1189e-06
LDLC	GO_Biological_Process_2023	Negative Regulation Of Lipoprotein Particle Clearance (GO:0010985)	PCSK9;LDLR	2/6	269.7	5.5302e-05	APOC3;PCSK9;LDLR	3/6	554.4	1.3653e-07
LDLC	GO_Biological_Process_2023	Positive Regulation Of Cholesterol Metabolic Process (GO:0090205)	APOE;CES1	2/10	134.8	0.00016509	SREBF1;APOE;CES1	3/10	237.5	8.1481e-07
LDLC	GO_Biological_Process_2023	Positive Regulation Of Lipid Biosynthetic Process (GO:0046889)	APOE;LDLR	2/39	29.1	0.00262319	SREBF1;APOE;PPARA;LDLR	4/39	65.1	9.6643e-07
LDLC	GO_Biological_Process_2023	Regulation Of Cholesterol Storage (GO:0010885)	APOB;CES1	2/14	89.9	0.00033221	APOB;PPARA;CES1	3/14	151.1	2.4583e-06
LDLC	GO_Biological_Process_2023	Regulation Of Lipid Metabolic Process (GO:0019216)	TM6SF2	1/54	9.9	0.100164	RORC;APOC3;PPARA;TM6SF2	4/54	45.5	3.6387e-06
LDLC	GO_Biological_Process_2023	Regulation Of Low-Density Lipoprotein Particle Clearance (GO:0010988)	PCSK9;LDLR	2/10	134.8	0.00016509	APOC3;PCSK9;LDLR	3/10	237.5	8.1481e-07
LDLC	GO_Biological_Process_2023	Regulation Of Primary Metabolic Process (GO:0080090)	APOE;LDLR;SSH1;TM6SF2	4/43	58.4	1.4419e-06	APOE;PPARA;LDLR;TM6SF2	4/43	58.4	1.4419e-06
LDLC	GO_Biological_Process_2023	Reverse Cholesterol Transport (GO:0043691)	LIPG;APOE;CES1	3/16	127.9	3.7719e-06	LIPG;APOC3;APOE;CES1	4/16	190	2.2083e-08
LDLC	GO_Biological_Process_2023	Secondary Alcohol Metabolic Process (GO:1902652)	APOE;APOB;CES1	3/47	37.7	0.00010475	ANGPTL3;APOE;APOB;CES1	4/47	52.9	2.0724e-06
LDLC	GO_Biological_Process_2023	Sterol Homeostasis (GO:0055092)	ABCG8;NPC1L1;LIPG;PCSK9;APOE;APOB;LDLR;CES1	8/73	79	1.192e-12	ABCG8;NPC1L1;LIPG;ANGPTL3;PCSK9;APOC3;APOE;APOB;LDLR;CES1	10/73	108.9	1.2901e-16
LDLC	GO_Biological_Process_2023	Sterol Transport (GO:0015918)	ABCG8;NPC1L1;APOB;LDLR	4/25	108.5	1.5157e-07	ABCG8;NPC1L1;APOB;LDLR	4/25	108.5	1.5157e-07
LDLC	GO_Cellular_Component_2023	Chylomicron (GO:0042627)	APOE;APOB	2/8	179.8	0.00010298	APOC3;APOE;APOB	3/8	332.6	3.8127e-07
LDLC	GO_Cellular_Component_2023	Early Endosome (GO:0005769)	LIPG;PCSK9;APOE;APOB;LDLR	5/307	9.6	0.00030958	SNX17;LIPG;PCSK9;APOC3;APOE;APOB;LDLR;SNX8	8/307	17	1.1447e-07
LDLC	GO_Cellular_Component_2023	Endocytic Vesicle Lumen (GO:0071682)	HP;APOE;APOB	3/21	92.3	8.898e-06	HP;HBB;APOE;APOB	4/21	134.1	7.2115e-08
LDLC	GO_Cellular_Component_2023	Triglyceride-Rich Plasma Lipoprotein Particle (GO:0034385)	APOE;APOB	2/14	89.9	0.00033221	APOC3;APOE;APOB	3/14	151.1	2.4583e-06
LDLC	GO_Cellular_Component_2023	Very-Low-Density Lipoprotein Particle (GO:0034361)	APOE;APOB	2/14	89.9	0.00033221	APOC3;APOE;APOB	3/14	151.1	2.4583e-06
LDLC	GO_Molecular_Function_2023	Lipoprotein Particle Receptor Binding (GO:0070325)	PCSK9;APOE;APOB	3/27	69.2	1.9411e-05	SNX17;PCSK9;APOC3;APOE;APOB	5/27	133.3	1.69e-09
LDLC	GO_Molecular_Function_2023	Low-Density Lipoprotein Particle Receptor Binding (GO:0050750)	PCSK9;APOE;APOB	3/22	87.5	1.0289e-05	SNX17;PCSK9;APOE;APOB	4/22	126.6	8.8018e-08
LDLC	ChEA_2022	LXR 22158963 ChIP-Seq LIVER Mouse	FGB;ABCG8;GCKR;HP;FN1;HMGCR;PCSK6;A1CF;ATXN2;LIPG;APOB;LDLR;CES1	13/1578	5.9	5.0552e-06	FGB;ANKDD1B;SREBF1;ABCG8;PLA2G12A;RORC;HP;FN1;RRBP1;A1BG;PCSK6;ACACB;A1CF;LIPG;ALB;APOB;PPARA;LDLR;CES1	19/1578	11.2	1.4835e-11
LDLC	ChEA_2022	PPARA 22158963 ChIP-Seq LIVER Mouse	FGB;LIPG;FN1;APOE;APOB;LDLR;A1CF;CES1	8/1552	3.1	0.00907725	FGB;SREBF1;PLA2G12A;RORC;FN1;RRBP1;A1BG;A1CF;LIPG;ALB;ANGPTL3;APOE;APOB;PPARA;LDLR;CES1	16/1552	8.3	1.0842e-08
LDLC	ChEA_2022	RXR 22158963 ChIP-Seq LIVER Mouse	FGB;ABCG8;GCKR;ABCA6;HP;FN1;HMGCR;A1CF;ASGR1;SSH1;ATXN2;LIPG;APOE;EVI5;LDLR;CES1	16/1546	8.4	1.0258e-08	FGB;SREBF1;ABCG8;PLA2G12A;RORC;HP;FN1;RRBP1;A1BG;ACACB;A1CF;ASGR1;LIPG;APOE;PPARA;EVI5;LDLR;CES1	18/1546	10.3	1.1419e-10
LDLC	Enrichr_Submissions_TF-Gene_Coocurrence	CREB3L3	FGB;ABCG8;FN1;APOE;PCSK6;APOB;A1CF;ASGR1;TM6SF2	9/299	20.3	4.7299e-09	FGB;ABCG8;RORC;FN1;APOC3;APOE;PCSK6;APOB;PPARA;A1CF;ASGR1;TM6SF2	12/299	30.5	2.7272e-13
LDLC	Enrichr_Submissions_TF-Gene_Coocurrence	HNF4A	FGB;FN1;APOE;APOB;A1CF	5/299	9.8	0.00027414	FGB;SREBF1;FN1;APOE;APOB;PPARA;A1CF	7/299	14.7	1.5881e-06
LDLC	Enrichr_Submissions_TF-Gene_Coocurrence	NR0B2	FN1;APOE;APOB	3/299	5.5	0.0203338	SREBF1;RORC;FN1;APOE;APOB;PPARA;ACACB	7/299	14.7	1.5881e-06
LDLC	Enrichr_Submissions_TF-Gene_Coocurrence	NR1H4	FGB;FN1;APOE;APOB;A1CF	5/299	9.8	0.00027414	FGB;RORC;FN1;APOE;APOB;PPARA;A1CF	7/299	14.7	1.5881e-06
LDLC	Enrichr_Submissions_TF-Gene_Coocurrence	NR1I2	FN1;APOE;APOB;A1CF	4/299	7.6	0.00266727	SREBF1;RORC;FN1;APOE;APOB;PPARA;A1CF	7/299	14.7	1.5881e-06
LDLC	Enrichr_Submissions_TF-Gene_Coocurrence	NR1I3	FGB;ABCG8;FN1;APOE;APOB;ASGR1	6/299	12.2	2.2872e-05	FGB;SREBF1;ABCG8;RORC;FN1;APOE;APOB;PPARA;ASGR1	9/299	20.3	4.7299e-09
HDLC	Reactome_2022	Assembly Of Active LPL And LIPC Lipase Complexes R-HSA-8963889	LIPC;LPL;ANGPTL4	3/19	110	5.5332e-06	LIPC;CREB3L3;ANGPTL8;ANGPTL3;LPL;ANGPTL4	6/19	297	6.977e-13
HDLC	Reactome_2022	Binding And Uptake Of Ligands By Scavenger Receptors R-HSA-2173782	SCARB1;APOE;CD36;APOB	4/41	65.3	9.556e-07	SCARB1;APOE;CD36;APOB	4/41	65.3	9.556e-07
HDLC	Reactome_2022	Chylomicron Clearance R-HSA-8964026	LIPC;APOE;APOB	3/5	880.6	5.8127e-08	LIPC;APOE;APOB	3/5	880.6	5.8127e-08
HDLC	Reactome_2022	Chylomicron Remodeling R-HSA-8963901	LPL;APOE;APOB	3/9	293.5	4.858e-07	LPL;APOE;APOB	3/9	293.5	4.858e-07
HDLC	Reactome_2022	HDL Remodeling R-HSA-8964058	CETP;LIPG;APOE	3/10	251.5	6.9312e-07	CETP;LIPG;APOE	3/10	251.5	6.9312e-07
HDLC	Reactome_2022	NR1H2 And NR1H3-mediated Signaling R-HSA-9024446	ABCA1;CETP;NR1H3;APOE;PLIN1	5/46	75.9	2.1221e-08	ABCA1;CETP;ANGPTL3;NR1H3;APOE;PLIN1	6/46	96.4	2.324e-10
HDLC	Reactome_2022	NR1H3 And NR1H2 Regulate Gene Expression Linked To Cholesterol Transport And Efflux R-HSA-9029569	ABCA1;CETP;NR1H3;APOE	4/36	75.5	5.5952e-07	ABCA1;CETP;NR1H3;APOE	4/36	75.5	5.5952e-07
HDLC	Reactome_2022	Plasma Lipoprotein Assembly R-HSA-8963898	ABCA1;APOE;APOB	3/16	135.4	3.21e-06	ABCA1;APOE;APOB	3/16	135.4	3.21e-06
HDLC	Reactome_2022	Plasma Lipoprotein Assembly, Remodeling, And Clearance R-HSA-174824	ABCA1;SCARB1;CETP;LIPC;LIPG;LPL;NR1H3;APOE;ANGPTL4;APOB	10/71	120.8	5.296e-17	ABCA1;SCARB1;CETP;LPL;NR1H3;LIPC;CREB3L3;LIPG;ANGPTL8;ANGPTL3;APOE;ANGPTL4;APOB	13/71	185.9	1.4786e-23
HDLC	Reactome_2022	Plasma Lipoprotein Clearance R-HSA-8964043	SCARB1;LIPC;NR1H3;APOE;APOB	5/35	103.8	5.0999e-09	SCARB1;LIPC;NR1H3;APOE;APOB	5/35	103.8	5.0999e-09
HDLC	Reactome_2022	Plasma Lipoprotein Remodeling R-HSA-8963899	CETP;LIPC;LIPG;LPL;APOE;ANGPTL4;APOB	7/33	178.9	1.6747e-13	CETP;LIPC;CREB3L3;LIPG;ANGPTL8;ANGPTL3;LPL;APOE;ANGPTL4;APOB	10/33	321.1	1.1121e-20
HDLC	Reactome_2022	Scavenging By Class B Receptors R-HSA-3000471	SCARB1;CD36;APOB	3/6	587.1	1.1611e-07	SCARB1;CD36;APOB	3/6	587.1	1.1611e-07
HDLC	Reactome_2022	Transport Of Small Molecules R-HSA-382551	ABCA1;SCARB1;CETP;SLC12A4;LIPC;LIPG;LPL;NR1H3;APOE;ANGPTL4;APOB	11/706	11.7	3.6288e-08	ABCA1;SCARB1;CETP;SLC12A4;LPL;NR1H3;SLC30A10;LIPC;CREB3L3;LIPG;ANGPTL8;ANGPTL3;APOE;ANGPTL4;APOB	15/706	19	6.4658e-13
HDLC	KEGG_2021_Human	Cholesterol metabolism	ABCA1;SCARB1;CETP;LIPC;LIPG;LPL;APOE;CD36;ANGPTL4;APOB	10/50	184.5	1.2089e-18	ABCA1;SCARB1;CETP;LIPC;LIPG;ANGPTL8;ANGPTL3;LPL;APOE;CD36;ANGPTL4;APOB	12/50	251.7	2.522e-23
HDLC	KEGG_2021_Human	Fat digestion and absorption	ABCA1;SCARB1;PLA2G12A;CD36;APOB	5/43	81.9	1.4962e-08	ABCA1;SCARB1;PLA2G12A;CD36;APOB	5/43	81.9	1.4962e-08
HDLC	KEGG_2021_Human	PPAR signaling pathway	LPL;NR1H3;CD36;PLIN1;ANGPTL4	5/74	45	2.4024e-07	LPL;NR1H3;CD36;PLIN1;ANGPTL4	5/74	45	2.4024e-07
HDLC	GO_Biological_Process_2023	Acylglycerol Homeostasis (GO:0055090)	CETP;SCARB1;LIPC;HNF4A;NR1H3;ANGPTL4;APOE	7/24	273.8	1.3728e-14	CETP;SCARB1;LIPC;HNF4A;ANGPTL8;ANGPTL3;NR1H3;ANGPTL4;APOE	9/24	427.5	1.1322e-19
HDLC	GO_Biological_Process_2023	Cholesterol Homeostasis (GO:0042632)	SCARB1;CETP;LIPC;HNF4A;LIPG;NR1H3;APOE;APOB	8/72	85.8	6.7076e-13	SCARB1;CETP;LIPC;HNF4A;LIPG;ANGPTL3;NR1H3;APOE;APOB	9/72	101.5	6.9396e-15
HDLC	GO_Biological_Process_2023	Cholesterol Transport (GO:0030301)	SCARB1;CETP;LIPC;LIPG;APOE;CD36;APOB	7/51	105.6	4.4328e-12	SCARB1;CETP;LIPC;LIPG;APOE;CD36;APOB	7/51	105.6	4.4328e-12
HDLC	GO_Biological_Process_2023	High-Density Lipoprotein Particle Remodeling (GO:0034375)	CETP;SCARB1;LIPC;LIPG;APOE	5/15	311.8	4.8448e-11	CETP;SCARB1;LIPC;LIPG;APOE	5/15	311.8	4.8448e-11
HDLC	GO_Biological_Process_2023	Low-Density Lipoprotein Particle Remodeling (GO:0034374)	CETP;LIPC;APOB	3/12	195.6	1.2675e-06	CETP;LIPC;APOB	3/12	195.6	1.2675e-06
HDLC	GO_Biological_Process_2023	Phospholipid Homeostasis (GO:0055091)	CETP;HNF4A;LIPG	3/12	195.6	1.2675e-06	CETP;HNF4A;LIPG;ANGPTL3	4/12	302.3	4.8529e-09
HDLC	GO_Biological_Process_2023	Positive Regulation Of Cholesterol Transport (GO:0032376)	CETP;LIPG;NR1H3;APOE	4/31	89.5	3.0085e-07	CETP;LIPG;NR1H3;APOE	4/31	89.5	3.0085e-07
HDLC	GO_Biological_Process_2023	Positive Regulation Of Sterol Transport (GO:0032373)	CETP;LIPG;NR1H3	3/5	880.6	5.8127e-08	CETP;LIPG;NR1H3	3/5	880.6	5.8127e-08
HDLC	GO_Biological_Process_2023	Regulation Of Cholesterol Storage (GO:0010885)	SCARB1;NR1H3;APOB	3/14	160	2.0918e-06	SCARB1;NR1H3;APOB	3/14	160	2.0918e-06
HDLC	GO_Biological_Process_2023	Regulation Of Macrophage Derived Foam Cell Differentiation (GO:0010743)	CETP;NR1H3;CD36;APOB	4/30	92.9	2.6238e-07	CETP;NR1H3;CD36;APOB	4/30	92.9	2.6238e-07
HDLC	GO_Biological_Process_2023	Reverse Cholesterol Transport (GO:0043691)	CETP;SCARB1;LIPC;LIPG;APOE	5/16	283.4	7.0376e-11	CETP;SCARB1;LIPC;LIPG;APOE	5/16	283.4	7.0376e-11
HDLC	GO_Biological_Process_2023	Secondary Alcohol Metabolic Process (GO:1902652)	CETP;APOE;APOB	3/47	39.9	8.9348e-05	CETP;ANGPTL3;APOE;APOB	4/47	56.2	1.6698e-06
HDLC	GO_Biological_Process_2023	Sterol Homeostasis (GO:0055092)	SCARB1;CETP;LIPC;HNF4A;LIPG;NR1H3;APOE;APOB	8/73	84.4	7.5234e-13	SCARB1;CETP;LIPC;HNF4A;LIPG;ANGPTL3;NR1H3;APOE;APOB	9/73	99.9	7.9056e-15
HDLC	GO_Biological_Process_2023	Triglyceride Homeostasis (GO:0070328)	CETP;SCARB1;LIPC;HNF4A;NR1H3;APOE;ANGPTL4	7/31	193.9	1.0335e-13	CETP;SCARB1;LIPC;HNF4A;ANGPTL8;ANGPTL3;NR1H3;APOE;ANGPTL4	9/31	291.3	1.7306e-18
HDLC	GO_Biological_Process_2023	Triglyceride Metabolic Process (GO:0006641)	CETP;LIPC;APOE;APOB	4/45	58.9	1.3985e-06	CETP;LIPC;APOE;APOB	4/45	58.9	1.3985e-06
HDLC	GO_Biological_Process_2023	Triglyceride-Rich Lipoprotein Particle Remodeling (GO:0034370)	CETP;LIPC;APOE	3/8	352.2	3.2428e-07	CETP;LIPC;APOE	3/8	352.2	3.2428e-07
HDLC	GO_Biological_Process_2023	Very-Low-Density Lipoprotein Particle Remodeling (GO:0034372)	CETP;LIPC;APOE	3/7	440.3	2.0293e-07	CETP;LIPC;APOE	3/7	440.3	2.0293e-07
HDLC	ChEA_2022	PPARA 22158963 ChIP-Seq LIVER Mouse	SCARB1;PLA2G12A;LIPC;LIPG;APOE;PLIN1;ANGPTL4;APOB;CD300LG;PRKAG3	10/1552	4.4	0.00038352	SCARB1;PLA2G12A;FBXL19;SLC30A10;LIPC;AIFM2;LIPG;ANGPTL3;APOE;PLIN1;ANGPTL4;APOB;CD300LG	13/1552	6.5	2.1378e-06
HDLC	Enrichr_Submissions_TF-Gene_Coocurrence	CREB3L3	HNF4A;APOE;CD36;ANGPTL4;APOB	5/299	10.5	0.00021267	HNF4A;APOE;CD36;PDZK1;ANGPTL4;APOB;C2	7/299	15.7	1.0906e-06
HDLC	Enrichr_Submissions_TF-Gene_Coocurrence	NR0B2	HNF4A;LPL;APOE;CD36;ANGPTL4;APOB	6/299	13	1.6711e-05	CREB3L3;HNF4A;LPL;APOE;CD36;ANGPTL4;APOB;ACACB	8/299	18.6	6.0201e-08
HDLC	Enrichr_Submissions_TF-Gene_Coocurrence	NR1H4	ABCA1;HNF4A;LPL;APOE;CD36;ANGPTL4;APOB	7/299	15.7	1.0906e-06	ABCA1;CREB3L3;HNF4A;LPL;APOE;CD36;PDZK1;ANGPTL4;APOB	9/299	21.8	2.8504e-09
HDLC	Enrichr_Submissions_TF-Gene_Coocurrence	NR1I2	ABCA1;LIPC;HNF4A;LPL;APOE;CD36;APOB	7/299	15.7	1.0906e-06	ABCA1;LIPC;CREB3L3;HNF4A;LPL;APOE;CD36;APOB	8/299	18.6	6.0201e-08
HDLC	Enrichr_Submissions_TF-Gene_Coocurrence	NR1I3	LIPC;HNF4A;LPL;APOE;CD36;ANGPTL4;APOB	7/299	15.7	1.0906e-06	LIPC;CREB3L3;HNF4A;LPL;APOE;CD36;ANGPTL4;SLC30A10;APOB;C2	10/299	25.2	1.1701e-10
HDLC	Enrichr_Submissions_TF-Gene_Coocurrence	PPARA	ABCA1;HNF4A;LPL;APOE;CD36;ANGPTL4	6/299	13	1.6711e-05	ABCA1;HNF4A;LPL;APOE;CD36;ANGPTL4;ACACB	7/299	15.7	1.0906e-06
TG	Reactome_2022	Assembly Of Active LPL And LIPC Lipase Complexes R-HSA-8963889	LIPC;CREB3L3;ANGPTL8;LPL;ANGPTL4	5/19	215.9	2.1475e-10	LIPC;CREB3L3;ANGPTL8;ANGPTL3;LPL;ANGPTL4	6/19	287.7	8.2807e-13
TG	Reactome_2022	Chylomicron Clearance R-HSA-8964026	LIPC;APOB	2/5	369.6	3.5024e-05	LIPC;APOE;APOB	3/5	855.4	6.3105e-08
TG	Reactome_2022	Chylomicron Remodeling R-HSA-8963901	LPL;APOB	2/9	158.4	0.00012548	LPL;APOE;APOB	3/9	285.1	5.2732e-07
TG	Reactome_2022	NR1H2 And NR1H3-mediated Signaling R-HSA-9024446	APOC1;PLIN1;PCK1;PLTP	4/46	55.8	1.7068e-06	ANGPTL3;APOE;PLIN1;PCK1	4/46	55.8	1.7068e-06
TG	Reactome_2022	Plasma Lipoprotein Assembly, Remodeling, And Clearance R-HSA-174824	LIPC;CREB3L3;ANGPTL8;APOC1;LPL;ANGPTL4;APOB;PLTP	8/71	84.2	7.5409e-13	LIPC;CREB3L3;ANGPTL8;ANGPTL3;LPL;APOE;ANGPTL4;APOB	8/71	84.2	7.5409e-13
TG	Reactome_2022	Plasma Lipoprotein Remodeling R-HSA-8963899	LIPC;CREB3L3;ANGPTL8;LPL;ANGPTL4;APOB;PLTP	7/33	173.1	2.0505e-13	LIPC;CREB3L3;ANGPTL8;ANGPTL3;LPL;APOE;ANGPTL4;APOB	8/33	212.7	1.0352e-15
TG	Reactome_2022	Transcriptional Regulation Of White Adipocyte Differentiation R-HSA-381340	LPL;PLIN1;ANGPTL4;PCK1	4/84	29.2	1.9166e-05	LPL;PLIN1;ANGPTL4;PCK1;PPARA	5/84	38.1	5.2143e-07
TG	KEGG_2021_Human	AMPK signaling pathway	CREB3L3;HNF4A;PCK1;ACACB;PRKAG3	5/120	26.1	3.0633e-06	CREB3L3;CREB3L1;HNF4A;PCK1;ACACB;G6PC1	6/120	32.6	9.7059e-08
TG	KEGG_2021_Human	Cholesterol metabolism	LIPC;ANGPTL8;APOC1;LPL;ANGPTL4;APOB;PLTP	7/50	104.6	4.6853e-12	LIPC;ANGPTL8;ANGPTL3;LPL;APOE;ANGPTL4;APOB	7/50	104.6	4.6853e-12
TG	KEGG_2021_Human	Glucagon signaling pathway	CREB3L3;PCK1;ACACB;PRKAG3	4/107	22.7	4.9683e-05	PLCB3;CREB3L3;CREB3L1;PDE3B;PCK1;PPARA;ACACB;G6PC1	8/107	53.5	2.2018e-11
TG	KEGG_2021_Human	Insulin resistance	MLXIPL;CREB3L3;PCK1;ACACB;PRKAG3	5/108	29.2	1.8216e-06	MLXIPL;CREB3L3;CREB3L1;PCK1;PPARA;ACACB;G6PC1	7/108	44.4	1.2089e-09
TG	KEGG_2021_Human	PPAR signaling pathway	LPL;PLIN1;ANGPTL4;PCK1;PLTP	5/74	43.7	2.7585e-07	LPL;PLIN1;ANGPTL4;PCK1;PPARA	5/74	43.7	2.7585e-07
TG	GO_Biological_Process_2023	Acylglycerol Homeostasis (GO:0055090)	MLXIPL;GCKR;LIPC;HNF4A;ANGPTL8;ANGPTL4	6/24	207.8	4.0799e-12	MLXIPL;GCKR;LIPC;HNF4A;ANGPTL8;ANGPTL3;ANGPTL4;APOE	8/24	332.4	5.5492e-17
TG	GO_Biological_Process_2023	Cholesterol Homeostasis (GO:0042632)	LIPC;HNF4A;APOB	3/72	24.7	0.00034474	LIPC;HNF4A;ANGPTL3;APOE;APOB	5/72	45	2.4025e-07
TG	GO_Biological_Process_2023	Glucose Homeostasis (GO:0042593)	MLXIPL;GCKR;HNF4A;PCK1	4/87	28.2	2.202e-05	MLXIPL;GCKR;HNF4A;PCK1;G6PC1	5/87	36.7	6.2152e-07
TG	GO_Biological_Process_2023	Positive Regulation Of Biosynthetic Process (GO:0009891)	MLXIPL;PCK1	2/44	26.3	0.00316212	MLXIPL;CREB3L1;APOE;PCK1;PPARA	5/44	77.4	1.938e-08
TG	GO_Biological_Process_2023	Positive Regulation Of Lipid Biosynthetic Process (GO:0046889)	MLXIPL;PCK1	2/39	29.9	0.00249173	MLXIPL;APOE;PCK1;PPARA	4/39	67	8.6852e-07
TG	GO_Biological_Process_2023	Positive Regulation Of Lipid Metabolic Process (GO:0045834)	MLXIPL;PCK1	2/24	50.4	0.0009449	MLXIPL;ANGPTL3;APOE;PCK1;PPARA	5/24	159	7.7962e-10
TG	GO_Biological_Process_2023	Regulation Of Lipid Biosynthetic Process (GO:0046890)	MLXIPL;PCK1	2/28	42.6	0.00128792	MLXIPL;APOE;PCK1;PPARA	4/28	97.7	2.1946e-07
TG	GO_Biological_Process_2023	Regulation Of Lipid Metabolic Process (GO:0019216)	HNF4A;ANGPTL8;APOC1;PCK1;TM6SF2	5/54	61.6	5.5665e-08	HNF4A;ANGPTL8;PCK1;PPARA;TM6SF2	5/54	61.6	5.5665e-08
TG	GO_Biological_Process_2023	Regulation Of Primary Metabolic Process (GO:0080090)	HNF4A;ANGPTL8;TM6SF2	3/43	42.7	7.4096e-05	HNF4A;ANGPTL8;APOE;PPARA;TM6SF2	5/43	79.4	1.7201e-08
TG	GO_Biological_Process_2023	Sterol Homeostasis (GO:0055092)	LIPC;HNF4A;APOB	3/73	24.4	0.00035904	LIPC;HNF4A;ANGPTL3;APOE;APOB	5/73	44.3	2.5756e-07
TG	GO_Biological_Process_2023	Triglyceride Homeostasis (GO:0070328)	MLXIPL;GCKR;LIPC;HNF4A;ANGPTL8;ANGPTL4	6/31	149.5	2.2106e-11	MLXIPL;GCKR;LIPC;HNF4A;ANGPTL8;ANGPTL3;APOE;ANGPTL4	8/31	231.2	5.8972e-16
TG	ChEA_2022	LXR 22158963 ChIP-Seq LIVER Mouse	FGB;GCKR;PLA2G12A;LPL;ACACB;A1CF;PRKAG3;MLXIPL;POR;LIPC;CREB3L3;SLC25A30;APOB;PCK1;CD300LG	15/1578	7.7	7.2569e-08	FGB;GCKR;PLA2G12A;HP;LPL;ACACB;A1CF;MLXIPL;POR;LIPC;CREB3L3;SLC25A30;APOB;PCK1;PPARA	15/1578	7.7	7.2569e-08
TG	ChEA_2022	PPARA 22158963 ChIP-Seq LIVER Mouse	FGB;PLA2G12A;A1CF;PRKAG3;TTC38;MLXIPL;LIPC;APOC1;SLC25A30;PLIN1;ANGPTL4;APOB;PCK1;CD300LG	14/1552	7	4.4257e-07	FGB;PLA2G12A;A1CF;MLXIPL;LIPC;ANGPTL3;SLC25A30;APOE;PLIN1;ANGPTL4;APOB;PCK1;PPARA	13/1552	6.2	3.0193e-06
TG	ChEA_2022	RXR 22158963 ChIP-Seq LIVER Mouse	FGB;GCKR;PLA2G12A;ACACB;A1CF;PRKAG3;TTC38;MLXIPL;POR;CREB3L3;APOC1;SLC25A30;ANGPTL4;PCK1;CD300LG	15/1546	7.9	5.5301e-08	FGB;GCKR;PLA2G12A;PDE3B;HP;ACACB;A1CF;MLXIPL;POR;CREB3L3;SLC25A30;APOE;ANGPTL4;PCK1;PPARA	15/1546	7.9	5.5301e-08
TG	Enrichr_Submissions_TF-Gene_Coocurrence	CREB3L3	FGB;MLXIPL;HNF4A;ANGPTL4;APOB;PCK1;A1CF;TM6SF2	8/299	18	7.5272e-08	FGB;MLXIPL;HNF4A;APOE;ANGPTL4;APOB;PCK1;PPARA;A1CF;TM6SF2	10/299	24.3	1.5671e-10
TG	Enrichr_Submissions_TF-Gene_Coocurrence	FOXA3	MLXIPL;CREB3L3;HNF4A;ANGPTL4;PCK1	5/299	10.1	0.00024193	MLXIPL;CREB3L3;CREB3L1;HNF4A;APOE;ANGPTL4;PCK1	7/299	15.2	1.3198e-06
TG	Enrichr_Submissions_TF-Gene_Coocurrence	HNF1A	MLXIPL;HNF4A;APOB;PCK1;A1CF	5/299	10.1	0.00024193	MLXIPL;HNF4A;APOE;APOB;PCK1;PPARA;A1CF	7/299	15.2	1.3198e-06
TG	Enrichr_Submissions_TF-Gene_Coocurrence	HNF4A	FGB;MLXIPL;APOB;PCK1;A1CF	5/299	10.1	0.00024193	FGB;MLXIPL;APOE;APOB;PCK1;PPARA;A1CF	7/299	15.2	1.3198e-06
TG	Enrichr_Submissions_TF-Gene_Coocurrence	NR0B2	MLXIPL;CREB3L3;HNF4A;LPL;ANGPTL4;APOB;PCK1;ACACB	8/299	18	7.5272e-08	MLXIPL;CREB3L3;HNF4A;LPL;APOE;ANGPTL4;APOB;PCK1;PPARA;ACACB	10/299	24.3	1.5671e-10
TG	Enrichr_Submissions_TF-Gene_Coocurrence	NR1H4	FGB;MLXIPL;CREB3L3;HNF4A;LPL;ANGPTL4;APOB;PCK1;A1CF	9/299	21.1	3.6863e-09	FGB;MLXIPL;CREB3L3;HNF4A;LPL;APOE;ANGPTL4;APOB;PCK1;PPARA;A1CF	11/299	27.8	5.8324e-12
TG	Enrichr_Submissions_TF-Gene_Coocurrence	NR1I2	MLXIPL;LIPC;CREB3L3;HNF4A;LPL;APOB;PCK1;A1CF	8/299	18	7.5272e-08	MLXIPL;LIPC;CREB3L3;HNF4A;LPL;APOE;APOB;PCK1;PPARA;A1CF	10/299	24.3	1.5671e-10
TG	Enrichr_Submissions_TF-Gene_Coocurrence	NR1I3	FGB;MLXIPL;LIPC;CREB3L3;HNF4A;LPL;ANGPTL4;APOB;PCK1	9/299	21.1	3.6863e-09	FGB;MLXIPL;LIPC;CREB3L3;HNF4A;LPL;APOE;ANGPTL4;APOB;PCK1;PPARA	11/299	27.8	5.8324e-12
TG	Enrichr_Submissions_TF-Gene_Coocurrence	PPARA	MLXIPL;HNF4A;LPL;ANGPTL4;PCK1;ACACB;ARNTL	7/299	15.2	1.3198e-06	MLXIPL;HNF4A;LPL;APOE;ANGPTL4;PCK1;ACACB	7/299	15.2	1.3198e-06
This table describes the pathways significantly enriched by genes with associated coding variants with false discovery rate < 0.05. The 'Pathway' column indicates the enriched pathway, and the 'Genes' column indicates the genes enriched in the corresponding pathway. The 'Overlap' column shows the ratio of associated genes to the number of genes in the pathway. Odds ratios and P-values were calculated using a Hypergeometric test implemented by the EnrichR software. TC, Total Cholesterol; LDLC, Low Density Lipoprotein Cholesterol; HDLC, High Density Lipoprotein Cholesterol; TG, Triglycerides; KEGG, Kyoto Encyclopedia of Genes and Genomes; GO, Gene Ontology. ChEA, ChIP Enrichment Analysis; TF, Transcription Factor.

### Sheet: ST13
Supplementary Table 13 | Carrier frequency of rare coding variants with EWS
Study	Population	N	Carriers	% Carriers
MVP	AFR	122947	62648	0.51
	ASN	8315	1277	0.154
	EUR	463912	351338	0.757
	HIS	52096	30342	0.582
UKB	AFR	7583	3072	0.405
	AMR	2070	1171	0.566
	EAS	2243	124	0.055
	EUR	409945	308105	0.752
	SAS	9337	2707	0.29
This table describes the carrier frequencies of the variants identified in this study with EWS. A carrier is defined as an individual with alternate allele of any of the variants. Hard-called, imputed genotypes were used in the MVP. MVP, Million Veteran Program; UKB, UK Biobank; AFR, African-like population; AMR, Admixed-American-like population; ASN, Asian-like population; EAS, East-Asian-like population; EUR, European-like population; HIS, Hispanic-like population; SAS, South-Asian-like population; EWS, exome wide significance.

### Sheet: ST14
Supplementary Table 14 | Phenotypic variance explained by common and rare genetic association signals
Trait	GWAS lead variants		Rare coding variants in MVP			Rare coding variants in UKB
	NVariant	PVECommon	NVariant	PVERare	%PVERare	NVariant	PVERare	%PVERare
TC	511	0.1197	172	0.0258	0.1771	179	0.0245	0.1701
LDLC	442	0.1317	195	0.0375	0.2214	197	0.0323	0.197
HDLC	562	0.119	182	0.0255	0.1766	185	0.0223	0.1577
TG	480	0.0968	121	0.0203	0.1731	128	0.021	0.178
This table describes the explained phenotypic variance by common and rare variants. PVE-common was estimated from the GWAS lead variants obtained from previous common variant-focused GWAS (Graham et al., Nature 2021). PVE-rare was estimated from the LD-independent rare-coding variants with EWS by MVP and UKB separately. %PVE-rare was computed as PVE-rare / (PVE-common + PVE-rare). GWAS, Genome Wide Association Study; PVE, phenotypic variance explained; MVP, Million Veteran Program; UKB, UK Biobank; TC, Total Cholesterol; LDLC, Low Density Lipoprotein Cholesterol; HDLC, High Density Lipoprotein Cholesterol; TG, Triglycerides.

### Sheet: ST15
Supplementary Table 15 | Potential reclassification for ClinVar registered variants
Chromosome	Position	REF	ALT	AAF	Beta	SE	P	N Individuals	Effect	rsID	Symbol	HGVS	Consequence	ClinVar Disease	ClinVar Significance
chr1	55039955	G	A	<0.000049	1.42751	0.283765	4.9e-7	408958	????????????+?	rs1416330878	PCSK9	p.E40K	Missense	Hypercholesterolemia, autosomal dominant, 3	Uncertain significance
chr1	55052343	G	A	<0.000049	1.52233	0.317255	1.6e-6	409045	????????????+?	rs772114791	PCSK9	p.E197K	Missense	Hypercholesterolemia, autosomal dominant, 3	Uncertain significance
chr2	21006297	T	G	<0.000049	1.45563	0.231175	3.0e-10	409044	????????????+?	rs750035232	APOB	p.K3524T	Missense	Hypercholesterolemia, autosomal dominant, type B|Familial hypobetalipoproteinemia 1	Uncertain significance
chr2	21029900	G	A	<0.000049	-2.7794	0.316547	1.6e-18	407346	????????????-?	rs771541567	APOB	NA	Cryptic_splice	Hypercholesterolemia, autosomal dominant, type B	Pathogenic
chr19	11110690	C	T	<0.002148	1.74844	0.321485	5.4e-8	9312	?????????????+	rs747507019	LDLR	p.H327Y	Missense	Familial hypercholesterolemia|Hypercholesterolemia, familial, 1|not provided	Benign
chr19	11113409	A	G	<0.000049	1.89432	0.378481	5.6e-7	409044	????????????+?	rs879254861	LDLR	p.R440G	Missense	Familial hypercholesterolemia|Hypercholesterolemia, familial, 1	Benign
chr19	11113543	T	C	<0.000165	1.65705	0.253579	6.4e-11	121459	?????+????????	rs200143634	LDLR	p.L456P	Missense	Familial hypercholesterolemia|Hypercholesterolemia, familial, 1|not provided	Uncertain significance
chr19	11120495	G	C	<0.000045	1.88073	0.33779	2.6e-8	447007	???????+??????	rs193922570	LDLR	p.A705P	Missense	Familial hypercholesterolemia|Hypercholesterolemia, familial, 1|not provided	Uncertain significance
This table presents summary statistics for clinically curated variants in PCSK9 (ENSG00000169174, ENST00000302118), APOB (ENSG00000084674, ENST00000233242), and LDLR (ENSG00000130164, ENST00000558518) that are potentially reclassified. These variants were associated with blood lipids (P < 3.1 × 10-5, adjusted by Bonferroni correction for multiple testing) under the additive model. Genetic coordinates are based on hg38. Effect alleles were aligned with ALT allele. AAF was masked if the total MAC ≤ 40 in accordance with the dissemination policy of AOU. The effect column indicates the direction of the effect in each population group (in order: AOU:AFR, AOU:AMR, AOU:EAS, AOU:EUR, AOU:SAS, MVP:AFR, MVP:ASN, MVP:EUR, MVP:HIS, UKB:AFR, UKB:AMR, UKB:EAS, UKB:EUR, and UKB:SAS). A question mark indicates the non-existence of the variant in the population. P-values were estimated by linear mixed model (Methods). REF, Reference Allele; ALT, Alternate Allele; AAF, Alternate Allele Frequency; SE, Standard Error; NIndividual, Number of individuals included in the association model for the corresponding variant; rsID, reference SNP cluster ID; HGVS, Human Genome Variation Society; MAC, Minor Allele Count; MVP, Million Veteran Program; UKB, UK Biobank; AFR, African-like population; ASN, Asian-like population; AMR, Admixed-American-like population; EAS, East-Asian-like population; EUR, European-like population; HIS, Hispanic-like population; SAS, South-Asian-like population.

### Sheet: ST16
Supplementary Table 16 | Clinical outcomes of lipid associated rare variants
Chromosome	Position	REF	ALT	AAF CAD	Beta CAD	SE CAD	P CAD	Log10P CAD	N Study CAD	N Sample CAD	Effect CAD	Trait	AAF Lipid	Beta Lipid	SE Lipid	P Lipid	Log10P Lipid	rsID	ESNG	ESNT	Symbol	HGVS	Impact	Consequence
chr1	50419406	CTCT	C	8.2e-05	-0.053462	0.054733	0.33	0.48	3	892069	???-???+????-?	LDLC	8.5e-05	-0.470574	0.076889	9.3e-10	9.03	rs762169869	ENSG00000142700	ENST00000404795	DMRTA2	-	Missense	Inframe deletion
chr1	55008431	G	A	<0.000133	0.043976	0.469529	0.93	0.03	2	149836	-????+????????	TC	<0.000144	-1.14864	0.178935	1.4e-10	9.86	rs376582654	ENSG00000162399	ENST00000651561	BSND	p.G256R	Missense	Missense
chr1	55008431	G	A	<0.000133	0.043976	0.469529	0.93	0.03	2	149836	-????+????????	LDLC	<0.000165	-1.22983	0.195333	3.1e-10	9.52	rs376582654	ENSG00000162399	ENST00000651561	BSND	p.G256R	Missense	Missense
chr1	55039925	G	GCGCA	5.3e-05	-0.057116	0.083068	0.49	0.31	1	404966	????????????-?	TC	5.2e-05	-1.06489	0.137715	1.1e-14	13.98	rs1344705474	ENSG00000169174	ENST00000302118	PCSK9	-	pLoF	Frameshift
chr1	55039925	G	GCGCA	5.3e-05	-0.057116	0.083068	0.49	0.31	1	404966	????????????-?	LDLC	5.3e-05	-1.26469	0.136852	2.4e-20	19.61	rs1344705474	ENSG00000169174	ENST00000302118	PCSK9	-	pLoF	Frameshift
chr1	55040006	G	A	0.000587	0.153531	0.084096	0.068	1.17	7	724971	++?-?+?-++????	TC	0.000583	0.42657	0.035139	6.5e-34	33.19	rs145886902	ENSG00000169174	ENST00000302118	PCSK9	p.E57K	Missense	Missense
chr1	55040006	G	A	0.000587	0.153531	0.084096	0.068	1.17	7	724971	++?-?+?-++????	LDLC	0.000562	0.518344	0.036086	8.7e-47	46.06	rs145886902	ENSG00000169174	ENST00000302118	PCSK9	p.E57K	Missense	Missense
chr1	55043912	C	T	0.000184	-0.032995	0.064393	0.61	0.22	9	686853	-?--?--???--++	TC	0.000183	-0.407883	0.068381	2.4e-9	8.61	rs151193009	ENSG00000169174	ENST00000302118	PCSK9	p.R93C	Missense	Missense
chr1	55043912	C	T	0.000184	-0.032995	0.064393	0.61	0.22	9	686853	-?--?--???--++	LDLC	0.000174	-0.49216	0.070176	2.3e-12	11.63	rs151193009	ENSG00000169174	ENST00000302118	PCSK9	p.R93C	Missense	Missense
chr1	55046524	C	A	<0.000025	-0.454564	0.18767	0.015	1.81	2	785103	???????-????-?	LDLC	<0.000023	-1.17206	0.191896	1.0e-9	9	rs781466793	ENSG00000169174	ENST00000302118	PCSK9	p.A134D	Missense	Missense
chr1	55046549	C	G	0.000725	-0.131677	0.06853	0.055	1.26	6	617968	--???-?+++????	TC	0.000631	-0.971631	0.033031	3.5e-190	189.46	rs67608943	ENSG00000169174	ENST00000302118	PCSK9	-	pLoF	Stop gained
chr1	55046549	C	G	0.000725	-0.131677	0.06853	0.055	1.26	6	617968	--???-?+++????	LDLC	0.000611	-1.11434	0.033516	2.2e-242	241.66	rs67608943	ENSG00000169174	ENST00000302118	PCSK9	-	pLoF	Stop gained
chr1	55046594	C	A	9.6e-05	0.034211	0.05904	0.56	0.25	5	972676	?+?-???+-???+?	TC	9.1e-05	-0.756198	0.065538	8.5e-31	30.07	rs143117125	ENSG00000169174	ENST00000302118	PCSK9	p.N157K	Missense	Missense
chr1	55046594	C	A	9.6e-05	0.034211	0.05904	0.56	0.25	5	972676	?+?-???+-???+?	LDLC	9e-05	-0.93125	0.067845	7.1e-43	42.15	rs143117125	ENSG00000169174	ENST00000302118	PCSK9	p.N157K	Missense	Missense
chr1	55052335	G	A	4.8e-05	0.039559	0.09673	0.68	0.17	3	554894	+????-??????+?	TC	4.6e-05	-0.912883	0.136939	2.6e-11	10.58	rs748155397	ENSG00000169174	ENST00000302118	PCSK9	p.R194Q	Missense	Missense
chr1	55052335	G	A	4.8e-05	0.039559	0.09673	0.68	0.17	3	554894	+????-??????+?	LDLC	4.6e-05	-0.970446	0.135911	9.3e-13	12.03	rs748155397	ENSG00000169174	ENST00000302118	PCSK9	p.R194Q	Missense	Missense
chr1	55052412	G	T	0.000109	-0.009639	0.049645	0.85	0.07	4	999094	???-?-?-????+?	TC	0.000109	-0.96862	0.06177	2.0e-55	54.69	rs142824171	ENSG00000169174	ENST00000302118	PCSK9	-	pLoF	Splice donor
chr1	55052412	G	T	0.000109	-0.009639	0.049645	0.85	0.07	4	999094	???-?-?-????+?	LDLC	0.00011	-1.08406	0.061768	5.9e-69	68.23	rs142824171	ENSG00000169174	ENST00000302118	PCSK9	-	pLoF	Splice donor
chr1	55052701	C	T	0.00113	-0.031698	0.015705	0.044	1.36	9	1133733	--?-?+?--?+?-+	TC	0.00113	-0.409327	0.019409	9.9e-99	98	rs148195424	ENSG00000169174	ENST00000302118	PCSK9	p.R237W	Missense	Missense
chr1	55052701	C	T	0.00113	-0.031698	0.015705	0.044	1.36	9	1133733	--?-?+?--?+?-+	LDLC	0.001136	-0.497172	0.019559	1.6e-142	141.81	rs148195424	ENSG00000169174	ENST00000302118	PCSK9	p.R237W	Missense	Missense
chr1	55052746	GT	G	2.3e-05	-0.233557	0.163502	0.15	0.81	3	892106	???-???-????-?	LDLC	<0.000023	-1.01806	0.157446	1.0e-10	10	rs779469742	ENSG00000169174	ENST00000302118	PCSK9	-	pLoF	Frameshift
chr1	55052749	C	T	0.002169	-0.091741	0.059246	0.12	0.92	5	237914	-+???-??+-????	TC	0.002326	-0.480326	0.030377	2.6e-56	55.59	rs72646508	ENSG00000169174	ENST00000302118	PCSK9	p.L253F	Missense	Missense
chr1	55052749	C	T	0.002169	-0.091741	0.059246	0.12	0.92	5	237914	-+???-??+-????	LDLC	0.002471	-0.5447	0.030617	8.3e-71	70.08	rs72646508	ENSG00000169174	ENST00000302118	PCSK9	p.L253F	Missense	Missense
chr1	55057463	A	C	<0.000049	-0.072399	0.101148	0.47	0.32	1	405060	????????????-?	TC	<0.000049	-1.11255	0.167688	3.3e-11	10.49	rs773242558	ENSG00000169174	ENST00000302118	PCSK9	p.T377P	Missense	Missense
chr1	55057463	A	C	<0.000049	-0.072399	0.101148	0.47	0.32	1	405060	????????????-?	LDLC	<0.000049	-1.20519	0.166638	4.7e-13	12.32	rs773242558	ENSG00000169174	ENST00000302118	PCSK9	p.T377P	Missense	Missense
chr1	55057478	C	T	<0.000049	0.191049	0.113575	0.093	1.03	1	405060	????????????+?	TC	<0.000049	-1.28026	0.188291	1.1e-11	10.98	rs773363923	ENSG00000169174	ENST00000302118	PCSK9	-	pLoF	Stop gained
chr1	55057478	C	T	<0.000049	0.191049	0.113575	0.093	1.03	1	405060	????????????+?	LDLC	<0.000049	-1.44869	0.187111	9.8e-15	14.01	rs773363923	ENSG00000169174	ENST00000302118	PCSK9	-	pLoF	Stop gained
chr1	55057503	C	T	<0.000053	-0.030223	0.46161	0.95	0.02	1	380053	???????-??????	LDLC	<0.000045	-1.08869	0.182682	2.5e-9	8.6	rs1313288327	ENSG00000169174	ENST00000302118	PCSK9	p.A390V	Missense	Missense
chr1	55057505	C	A	0.000753	-0.24852	0.067887	0.00025	3.6	6	617966	--???-?+--????	TC	0.000684	-0.249237	0.032093	8.1e-15	14.09	rs146471967	ENSG00000169174	ENST00000302118	PCSK9	p.H391N	Missense	Missense
chr1	55057505	C	A	0.000753	-0.24852	0.067887	0.00025	3.6	6	617966	--???-?+--????	LDLC	0.000665	-0.302061	0.032407	1.2e-20	19.94	rs146471967	ENSG00000169174	ENST00000302118	PCSK9	p.H391N	Missense	Missense
chr1	55057514	G	A	0.000156	0.015554	0.051916	0.76	0.12	4	938141	???-???--???+?	TC	0.000164	-0.40519	0.055552	3.0e-13	12.52	rs368257906	ENSG00000169174	ENST00000302118	PCSK9	p.G394S	Missense	Missense
chr1	55057514	G	A	0.000156	0.015554	0.051916	0.76	0.12	4	938141	???-???--???+?	LDLC	0.000165	-0.446855	0.055877	1.3e-15	14.89	rs368257906	ENSG00000169174	ENST00000302118	PCSK9	p.G394S	Missense	Missense
chr1	55058113	GC	G	<0.000039	-0.009171	0.11109	0.93	0.03	2	512023	???-????????-?	TC	<0.000049	-1.13193	0.184327	8.2e-10	9.09	rs1311197628	ENSG00000169174	ENST00000302118	PCSK9	-	pLoF	Frameshift
chr1	55058113	GC	G	<0.000039	-0.009171	0.11109	0.93	0.03	2	512023	???-????????-?	LDLC	<0.000049	-1.28514	0.183172	2.3e-12	11.64	rs1311197628	ENSG00000169174	ENST00000302118	PCSK9	-	pLoF	Frameshift
chr1	55058528	T	C	0.000209	-0.07899	0.03273	0.016	1.8	3	892091	???+???-????-?	TC	0.000202	-0.69113	0.048023	5.8e-47	46.23	rs746115963	ENSG00000169174	ENST00000302118	PCSK9	p.S462P	Missense	Missense
chr1	55058528	T	C	0.000209	-0.07899	0.03273	0.016	1.8	3	892091	???+???-????-?	LDLC	0.000201	-0.828445	0.048301	6.1e-66	65.21	rs746115963	ENSG00000169174	ENST00000302118	PCSK9	p.S462P	Missense	Missense
chr1	55058549	C	T	0.001303	0.010777	0.036881	0.77	0.11	9	1132050	-+?-?+?+--+?-?	TC	0.001226	0.220532	0.018213	9.5e-34	33.02	rs141502002	ENSG00000169174	ENST00000302118	PCSK9	p.R469W	Missense	Missense
chr1	55058549	C	T	0.001303	0.010777	0.036881	0.77	0.11	9	1132050	-+?-?+?+--+?-?	LDLC	0.001254	0.25357	0.018429	4.5e-43	42.35	rs141502002	ENSG00000169174	ENST00000302118	PCSK9	p.R469W	Missense	Missense
chr1	55058630	C	T	3.9e-05	0.128307	0.090842	0.16	0.8	4	998371	???-?+?+????+?	TC	3.9e-05	0.746294	0.105379	1.4e-12	11.85	rs374603772	ENSG00000169174	ENST00000302118	PCSK9	p.R496W	Missense	Missense
chr1	55058630	C	T	3.9e-05	0.128307	0.090842	0.16	0.8	4	998371	???-?+?+????+?	LDLC	3.9e-05	0.809957	0.105103	1.3e-14	13.89	rs374603772	ENSG00000169174	ENST00000302118	PCSK9	p.R496W	Missense	Missense
chr1	55058635	C	T	0.000152	-0.032212	0.070064	0.65	0.19	6	1086484	+??-?-?--???+?	TC	0.000145	-0.456182	0.055162	1.3e-16	15.87	rs147599496	ENSG00000169174	ENST00000302118	PCSK9	-	pLoF	Cryptic splice
chr1	55058635	C	T	0.000152	-0.032212	0.070064	0.65	0.19	6	1086484	+??-?-?--???+?	LDLC	0.000143	-0.561569	0.056134	1.5e-23	22.83	rs147599496	ENSG00000169174	ENST00000302118	PCSK9	-	pLoF	Cryptic splice
chr1	55058636	G	A	0.000196	-0.10267	0.04028	0.011	1.97	3	892033	???-???-????-?	TC	0.000193	-0.975371	0.049286	3.6e-87	86.44	rs145468572	ENSG00000169174	ENST00000302118	PCSK9	p.E498K	Missense	Missense
chr1	55058636	G	A	0.000196	-0.10267	0.04028	0.011	1.97	3	892033	???-???-????-?	LDLC	0.000194	-1.12459	0.049445	1.6e-114	113.79	rs145468572	ENSG00000169174	ENST00000302118	PCSK9	p.E498K	Missense	Missense
chr1	55058640	G	C	0.000103	-0.091824	0.052251	0.079	1.1	3	892038	???-???-????-?	TC	9.1e-05	-0.993027	0.068278	6.4e-48	47.19	rs143394031	ENSG00000169174	ENST00000302118	PCSK9	p.R499P	Missense	Missense
chr1	55058640	G	C	0.000103	-0.091824	0.052251	0.079	1.1	3	892038	???-???-????-?	LDLC	9.2e-05	-1.16074	0.068312	9.5e-65	64.02	rs143394031	ENSG00000169174	ENST00000302118	PCSK9	p.R499P	Missense	Missense
chr1	55061548	C	T	0.000207	-0.61923	0.382872	0.11	0.98	2	149835	-????-????????	TC	0.000199	-1.09613	0.130387	4.2e-17	16.38	rs142118418	ENSG00000169174	ENST00000302118	PCSK9	-	pLoF	Stop gained
chr1	55061548	C	T	0.000207	-0.61923	0.382872	0.11	0.98	2	149835	-????-????????	LDLC	0.000202	-1.16201	0.130759	6.3e-19	18.2	rs142118418	ENSG00000169174	ENST00000302118	PCSK9	-	pLoF	Stop gained
chr1	55061557	G	A	0.000166	-0.065212	0.034422	0.058	1.24	5	1041948	+??-?+?-????-?	TC	0.000171	-1.04144	0.049177	1.5e-99	98.81	rs765335983	ENSG00000169174	ENST00000302118	PCSK9	-	pLoF	Splice donor
chr1	55061557	G	A	0.000166	-0.065212	0.034422	0.058	1.24	5	1041948	+??-?+?-????-?	LDLC	0.000177	-1.22874	0.049446	2.6e-136	135.59	rs765335983	ENSG00000169174	ENST00000302118	PCSK9	-	pLoF	Splice donor
chr1	55063465	T	C	<0.000025	-0.27089	0.223557	0.23	0.65	2	785112	???????-????-?	LDLC	<0.000023	-1.15017	0.170765	1.6e-11	10.79	rs762968029	ENSG00000169174	ENST00000302118	PCSK9	p.C654R	Missense	Missense
chr1	55063542	C	A	0.001927	-0.094824	0.039908	0.017	1.76	7	724971	+-?-?-?--+????	TC	0.001981	-0.940185	0.018839	2.3e-543	542.63	rs28362286	ENSG00000169174	ENST00000302118	PCSK9	-	pLoF	Stop gained
chr1	55063542	C	A	0.001927	-0.094824	0.039908	0.017	1.76	7	724971	+-?-?-?--+????	LDLC	0.001944	-1.0894	0.019006	5.2e-716	715.28	rs28362286	ENSG00000169174	ENST00000302118	PCSK9	-	pLoF	Stop gained
chr1	55063542	C	A	0.001927	-0.094824	0.039908	0.017	1.76	7	724971	+-?-?-?--+????	HDLC	0.001961	0.108477	0.018305	3.1e-9	8.51	rs28362286	ENSG00000169174	ENST00000302118	PCSK9	-	pLoF	Stop gained
chr1	55177985	T	C	0.00378	0.001361	0.009472	0.89	0.05	12	1151146	-+?--++--++?+-	LDLC	0.003751	-0.061484	0.010259	2.1e-9	8.69	rs186427081	ENSG00000162402	ENST00000294383	USP24	p.T158A	Missense	Missense
chr1	56744027	A	T	0.000237	0.128903	0.360451	0.72	0.14	2	149836	-????+????????	TC	0.000227	-0.772278	0.12187	2.3e-10	9.63	rs144051493	ENSG00000187889	ENST00000343433	FYB2	p.S514R	Missense	Missense
chr1	56744027	A	T	0.000237	0.128903	0.360451	0.72	0.14	2	149836	-????+????????	LDLC	0.000232	-0.948382	0.12217	8.3e-15	14.08	rs144051493	ENSG00000187889	ENST00000343433	FYB2	p.S514R	Missense	Missense
chr1	56943691	C	G	0.000148	-0.013833	0.0462	0.76	0.12	5	972670	?+?+???-+???-?	TC	0.000145	-0.382084	0.054914	3.5e-12	11.46	rs202043901	ENSG00000021852	ENST00000371237	C8B	-	pLoF	Cryptic splice
chr1	56943691	C	G	0.000148	-0.013833	0.0462	0.76	0.12	5	972670	?+?+???-+???-?	LDLC	0.000147	-0.477012	0.056496	3.1e-17	16.51	rs202043901	ENSG00000021852	ENST00000371237	C8B	-	pLoF	Cryptic splice
chr1	62597794	C	G	0.002018	0.014538	0.012458	0.24	0.61	8	1131681	-+?+?-?-+???++	HDLC	0.002038	0.094698	0.013343	1.3e-12	11.9	rs149086653	ENSG00000132855	ENST00000371129	ANGPTL3	p.N76K	Missense	Missense
chr1	62597843	AAAG	A	0.000225	-0.014774	0.057804	0.8	0.1	8	1129983	+-?+?-?-+-??-?	TC	0.000224	-0.457861	0.046575	8.3e-23	22.08	rs537365761	ENSG00000132855	ENST00000371129	ANGPTL3	-	Missense	Inframe deletion
chr1	62597843	AAAG	A	0.000225	-0.014774	0.057804	0.8	0.1	8	1129983	+-?+?-?-+-??-?	HDLC	0.000229	-0.262783	0.044148	2.6e-9	8.58	rs537365761	ENSG00000132855	ENST00000371129	ANGPTL3	-	Missense	Inframe deletion
chr1	62597843	AAAG	A	0.000225	-0.014774	0.057804	0.8	0.1	8	1129983	+-?+?-?-+-??-?	TG	0.000221	-0.550163	0.046014	6.0e-33	32.22	rs537365761	ENSG00000132855	ENST00000371129	ANGPTL3	-	Missense	Inframe deletion
chr1	62597921	GAACTC	G	0.000479	-0.01892	0.023943	0.43	0.37	7	1122469	+-?-?+?--???-?	TC	0.000493	-0.556934	0.029402	5.1e-80	79.29	rs398122988	ENSG00000132855	ENST00000371129	ANGPTL3	-	pLoF	Frameshift
chr1	62597921	GAACTC	G	0.000479	-0.01892	0.023943	0.43	0.37	7	1122469	+-?-?+?--???-?	LDLC	0.000493	-0.351534	0.029669	2.2e-32	31.66	rs398122988	ENSG00000132855	ENST00000371129	ANGPTL3	-	pLoF	Frameshift
chr1	62597921	GAACTC	G	0.000479	-0.01892	0.023943	0.43	0.37	7	1122469	+-?-?+?--???-?	HDLC	0.000491	-0.334217	0.027699	1.6e-33	32.8	rs398122988	ENSG00000132855	ENST00000371129	ANGPTL3	-	pLoF	Frameshift
chr1	62597921	GAACTC	G	0.000479	-0.01892	0.023943	0.43	0.37	7	1122469	+-?-?+?--???-?	TG	0.000492	-0.641431	0.02915	2.6e-107	106.58	rs398122988	ENSG00000132855	ENST00000371129	ANGPTL3	-	pLoF	Frameshift
chr1	62597996	CAACT	C	0.000192	-0.080133	0.040299	0.047	1.33	5	1032945	?+?-?-?+????-?	TC	0.00019	-0.562773	0.048353	2.6e-31	30.58	rs398122987	ENSG00000132855	ENST00000371129	ANGPTL3	-	pLoF	Frameshift
chr1	62597996	CAACT	C	0.000192	-0.080133	0.040299	0.047	1.33	5	1032945	?+?-?-?+????-?	LDLC	0.000189	-0.369149	0.04885	4.1e-14	13.38	rs398122987	ENSG00000132855	ENST00000371129	ANGPTL3	-	pLoF	Frameshift
chr1	62597996	CAACT	C	0.000192	-0.080133	0.040299	0.047	1.33	5	1032945	?+?-?-?+????-?	HDLC	0.000189	-0.368374	0.045762	8.3e-16	15.08	rs398122987	ENSG00000132855	ENST00000371129	ANGPTL3	-	pLoF	Frameshift
chr1	62597996	CAACT	C	0.000192	-0.080133	0.040299	0.047	1.33	5	1032945	?+?-?-?+????-?	TG	0.000191	-0.510065	0.047748	1.2e-26	25.91	rs398122987	ENSG00000132855	ENST00000371129	ANGPTL3	-	pLoF	Frameshift
chr1	62598774	CA	C	0.001031	-0.110558	0.102767	0.28	0.55	5	237803	-+???-??+-????	TC	0.000336	-0.632722	0.045306	2.5e-44	43.6	rs577189349	ENSG00000132855	ENST00000371129	ANGPTL3	-	pLoF	Frameshift
chr1	62598774	CA	C	0.001031	-0.110558	0.102767	0.28	0.55	5	237803	-+???-??+-????	LDLC	0.00033	-0.388481	0.046111	3.6e-17	16.44	rs577189349	ENSG00000132855	ENST00000371129	ANGPTL3	-	pLoF	Frameshift
chr1	62598774	CA	C	0.001031	-0.110558	0.102767	0.28	0.55	5	237803	-+???-??+-????	HDLC	0.000333	-0.42377	0.044105	7.4e-22	21.13	rs577189349	ENSG00000132855	ENST00000371129	ANGPTL3	-	pLoF	Frameshift
chr1	62598774	CA	C	0.001031	-0.110558	0.102767	0.28	0.55	5	237803	-+???-??+-????	TG	0.000327	-0.682212	0.045359	4.0e-51	50.4	rs577189349	ENSG00000132855	ENST00000371129	ANGPTL3	-	pLoF	Frameshift
chr1	62601804	G	T	0.000215	-0.01516	0.041064	0.71	0.15	4	998970	???-?+?-????-?	TG	0.000215	-0.323408	0.045909	1.9e-12	11.73	rs141967457	ENSG00000132855	ENST00000371129	ANGPTL3	p.G253C	Missense	Missense
chr1	62602323	T	C	0.000368	-0.076478	0.202632	0.71	0.15	3	157332	-????+???-????	TC	0.00038	-0.64918	0.094348	6.0e-12	11.23	rs138899888	ENSG00000132855	ENST00000371129	ANGPTL3	p.S292P	Missense	Missense
chr1	62602323	T	C	0.000368	-0.076478	0.202632	0.71	0.15	3	157332	-????+???-????	TG	0.00037	-0.73141	0.094739	1.2e-14	13.94	rs138899888	ENSG00000132855	ENST00000371129	ANGPTL3	p.S292P	Missense	Missense
chr1	62602337	T	A	0.000306	-0.031985	0.137674	0.82	0.09	3	157335	-????-???+????	TC	0.000312	-0.730527	0.100932	4.6e-13	12.34	rs188204596	ENSG00000132855	ENST00000371129	ANGPTL3	p.N296K	Missense	Missense
chr1	62602337	T	A	0.000306	-0.031985	0.137674	0.82	0.09	3	157335	-????-???+????	TG	0.000296	-0.710305	0.102699	4.6e-12	11.33	rs188204596	ENSG00000132855	ENST00000371129	ANGPTL3	p.N296K	Missense	Missense
chr1	62604032	G	A	8.8e-05	0.042747	0.081224	0.6	0.22	5	972596	?+?-???++???-?	TC	7.9e-05	-0.560847	0.076004	1.6e-13	12.8	rs192778191	ENSG00000132855	ENST00000371129	ANGPTL3	p.R332Q	Missense	Missense
chr1	62604032	G	A	8.8e-05	0.042747	0.081224	0.6	0.22	5	972596	?+?-???++???-?	TG	7.7e-05	-0.579116	0.075182	1.3e-14	13.88	rs192778191	ENSG00000132855	ENST00000371129	ANGPTL3	p.R332Q	Missense	Missense
chr1	62604035	T	G	0.000249	-0.07383	0.031834	0.02	1.69	6	1076388	--?-?-?-????-?	TC	0.000261	-0.636838	0.040711	3.7e-55	54.43	rs200065546	ENSG00000132855	ENST00000371129	ANGPTL3	p.I333S	Missense	Missense
chr1	62604035	T	G	0.000249	-0.07383	0.031834	0.02	1.69	6	1076388	--?-?-?-????-?	LDLC	0.000259	-0.441364	0.041092	6.5e-27	26.18	rs200065546	ENSG00000132855	ENST00000371129	ANGPTL3	p.I333S	Missense	Missense
chr1	62604035	T	G	0.000249	-0.07383	0.031834	0.02	1.69	6	1076388	--?-?-?-????-?	HDLC	0.000258	-0.342086	0.038355	4.7e-19	18.33	rs200065546	ENSG00000132855	ENST00000371129	ANGPTL3	p.I333S	Missense	Missense
chr1	62604035	T	G	0.000249	-0.07383	0.031834	0.02	1.69	6	1076388	--?-?-?-????-?	TG	0.00026	-0.652833	0.04046	1.4e-58	57.84	rs200065546	ENSG00000132855	ENST00000371129	ANGPTL3	p.I333S	Missense	Missense
chr1	62604684	A	G	6.9e-05	0.198139	0.130876	0.13	0.89	3	554890	+????+??????+?	TG	6e-05	-0.728407	0.115009	2.4e-10	9.62	rs376210525	ENSG00000132855	ENST00000371129	ANGPTL3	p.Y417C	Missense	Missense
chr1	92695323	A	G	0.00103	0.005879	0.024852	0.81	0.09	10	1140593	--?-?+-++?-?-+	TC	0.000986	0.147982	0.020867	1.3e-12	11.88	rs143611208	ENSG00000067208	ENST00000684568	EVI5	p.I299T	Missense	Missense
chr1	92695323	A	G	0.00103	0.005879	0.024852	0.81	0.09	10	1140593	--?-?+-++?-?-+	LDLC	0.000975	0.168305	0.021243	2.3e-15	14.63	rs143611208	ENSG00000067208	ENST00000684568	EVI5	p.I299T	Missense	Missense
chr1	92837557	A	G	0.007517	-0.001095	0.006192	0.86	0.07	12	1150820	--?--++--++?+-	TG	0.007666	-0.043753	0.006999	4.1e-10	9.39	rs11540832	ENSG00000122406	ENST00000370321	RPL5	p.Y210C	Missense	Missense
chr1	109250455	C	A	0.004779	-0.012324	0.007552	0.1	0.99	10	1141639	--?--+?--+??--	TC	0.004863	-0.080913	0.008836	5.3e-20	19.27	rs62623708	ENSG00000143126	ENST00000271332	CELSR2	p.Q126K	Missense	Missense
chr1	109250455	C	A	0.004779	-0.012324	0.007552	0.1	0.99	10	1141639	--?--+?--+??--	LDLC	0.004876	-0.10434	0.008908	1.1e-31	30.96	rs62623708	ENSG00000143126	ENST00000271332	CELSR2	p.Q126K	Missense	Missense
chr1	109269236	G	A	0.001234	0.000673	0.015971	0.97	0.01	7	1122510	--?-?-?++???+?	TC	0.001254	-0.11105	0.017748	3.9e-10	9.41	rs150344250	ENSG00000143126	ENST00000271332	CELSR2	p.R2253H	Missense	Missense
chr1	109269236	G	A	0.001234	0.000673	0.015971	0.97	0.01	7	1122510	--?-?-?++???+?	LDLC	0.001256	-0.125978	0.017918	2.1e-12	11.69	rs150344250	ENSG00000143126	ENST00000271332	CELSR2	p.R2253H	Missense	Missense
chr1	109269470	G	A	0.001747	-0.018976	0.012353	0.12	0.9	8	1124559	--?+?-?-+?+?-?	TC	0.0018	-0.09255	0.014616	2.4e-10	9.62	rs141489111	ENSG00000143126	ENST00000271332	CELSR2	p.V2287I	Missense	Missense
chr1	109269470	G	A	0.001747	-0.018976	0.012353	0.12	0.9	8	1124559	--?+?-?-+?+?-?	LDLC	0.001827	-0.111257	0.014705	3.9e-14	13.41	rs141489111	ENSG00000143126	ENST00000271332	CELSR2	p.V2287I	Missense	Missense
chr1	109273246	C	G	0.00093	-0.019653	0.043296	0.65	0.19	9	1132060	-+?+?-?-++-?-?	LDLC	0.000892	-0.136238	0.021742	3.7e-10	9.43	rs146152324	ENSG00000143126	ENST00000271332	CELSR2	p.P2807A	Missense	Missense
chr1	109282058	C	T	0.006051	-0.011505	0.006443	0.074	1.13	12	1151113	--?-+-+--++?-+	TC	0.006173	-0.047821	0.007794	8.5e-10	9.07	rs41302083	ENSG00000134222	ENST00000369909	PSRC1	p.R27H	Missense	Missense
chr1	109282058	C	T	0.006051	-0.011505	0.006443	0.074	1.13	12	1151113	--?-+-+--++?-+	LDLC	0.006211	-0.061382	0.007843	5.0e-15	14.3	rs41302083	ENSG00000134222	ENST00000369909	PSRC1	p.R27H	Missense	Missense
chr1	109477999	A	G	0.004773	-0.007178	0.007891	0.36	0.44	12	1151111	+-?--+---++?-+	TC	0.004918	-0.095292	0.008896	9.0e-27	26.05	rs62641754	ENSG00000143028	ENST00000369872	SYPL2	p.N213S	Missense	Missense
chr1	109477999	A	G	0.004773	-0.007178	0.007891	0.36	0.44	12	1151111	+-?--+---++?-+	LDLC	0.004928	-0.10903	0.008977	6.1e-34	33.22	rs62641754	ENSG00000143028	ENST00000369872	SYPL2	p.N213S	Missense	Missense
chr1	109507558	C	T	0.005551	-0.009687	0.007065	0.17	0.77	12	1151119	+-?---+-+--?-+	TC	0.00567	-0.089268	0.008151	6.5e-28	27.19	rs150743133	ENSG00000181754	ENST00000369864	AMIGO1	p.G452D	Missense	Missense
chr1	109507558	C	T	0.005551	-0.009687	0.007065	0.17	0.77	12	1151119	+-?---+-+--?-+	LDLC	0.005693	-0.097754	0.008212	1.1e-32	31.95	rs150743133	ENSG00000181754	ENST00000369864	AMIGO1	p.G452D	Missense	Missense
chr1	109739860	C	T	0.001369	-0.013831	0.013487	0.31	0.52	7	1122181	+-?-?-?--???-?	LDLC	0.001433	-0.102805	0.016554	5.3e-10	9.28	rs150988571	ENSG00000134202	ENST00000361066	GSTM3	p.E33K	Missense	Missense
chr1	145688000	G	A	0.000154	0.074879	0.046362	0.11	0.97	7	1122364	++?-?-?--???+?	HDLC	0.000162	0.301088	0.046634	1.1e-10	9.97	rs191362962	ENSG00000174827	ENST00000417171	PDZK1	-	pLoF	Stop gained
chr1	151831737	G	A	0.002785	-0.035492	0.010101	0.00044	3.35	10	1141595	--?+--?--+??--	TC	0.002842	-0.076504	0.011558	3.6e-11	10.44	rs17582155	ENSG00000143365	ENST00000318247	RORC	-	pLoF	Stop gained
chr1	151831737	G	A	0.002785	-0.035492	0.010101	0.00044	3.35	10	1141595	--?+--?--+??--	LDLC	0.002857	-0.090409	0.011638	7.9e-15	14.1	rs17582155	ENSG00000143365	ENST00000318247	RORC	-	pLoF	Stop gained
chr1	219928157	G	A	0.000919	-0.00249	0.017222	0.89	0.05	7	1122436	++?+?+?--???-?	HDLC	0.000924	-0.195707	0.019135	1.5e-24	23.83	rs188273166	ENSG00000196660	ENST00000366926	SLC30A10	p.T95I	Missense	Missense
chr2	17517332	C	A	<0.000133	0.434261	0.626756	0.49	0.31	2	149835	+????+????????	LDLC	<0.000165	-1.55913	0.247279	2.9e-10	9.54	rs770593200	ENSG00000214842	ENST00000399080	RAD51AP2	p.D362Y	Missense	Missense
chr2	21002239	C	T	0.000556	-0.10957	0.135214	0.42	0.38	3	157335	+????-???-????	LDLC	0.000561	0.438243	0.074187	3.5e-9	8.46	rs151333262	ENSG00000084674	ENST00000233242	APOB	p.G4395S	Missense	Missense
chr2	21002482	T	C	0.007584	0.015469	0.006043	0.01	1.98	12	1149313	-+?+---+---?+-	TC	0.007766	0.117995	0.007114	8.8e-62	61.06	rs72654423	ENSG00000084674	ENST00000233242	APOB	p.I4314V	Missense	Missense
chr2	21002482	T	C	0.007584	0.015469	0.006043	0.01	1.98	12	1149313	-+?+---+---?+-	LDLC	0.007799	0.140291	0.007161	1.8e-85	84.73	rs72654423	ENSG00000084674	ENST00000233242	APOB	p.I4314V	Missense	Missense
chr2	21002656	C	T	0.001074	0.004917	0.040992	0.9	0.04	9	1132045	++?-?-?---+?+?	TC	0.001054	-0.132606	0.019958	3.0e-11	10.52	rs61743313	ENSG00000084674	ENST00000233242	APOB	p.E4256K	Missense	Missense
chr2	21002656	C	T	0.001074	0.004917	0.040992	0.9	0.04	9	1132045	++?-?-?---+?+?	LDLC	0.001025	-0.15394	0.020129	2.0e-14	13.69	rs61743313	ENSG00000084674	ENST00000233242	APOB	p.E4256K	Missense	Missense
chr2	21003040	C	T	0.006941	0.005003	0.006605	0.45	0.35	12	1151110	--?+-+-++-+?+-	TG	0.007064	-0.050267	0.007229	3.6e-12	11.45	rs1801703	ENSG00000084674	ENST00000233242	APOB	p.V4128M	Missense	Missense
chr2	21004631	T	C	0.002672	-0.016047	0.009866	0.1	0.98	8	1130007	-+?-?+?---??-?	TC	0.002739	-0.102761	0.011816	3.4e-18	17.47	rs1801698	ENSG00000084674	ENST00000233242	APOB	p.T3945A	Missense	Missense
chr2	21004631	T	C	0.002672	-0.016047	0.009866	0.1	0.98	8	1130007	-+?-?+?---??-?	LDLC	0.002749	-0.109137	0.011888	4.3e-20	19.37	rs1801698	ENSG00000084674	ENST00000233242	APOB	p.T3945A	Missense	Missense
chr2	21005467	A	T	0.001907	-0.000999	0.012384	0.94	0.03	9	1131631	-+?-?-?+---?-?	TC	0.001919	0.090628	0.014109	1.3e-10	9.88	rs12713540	ENSG00000084674	ENST00000233242	APOB	p.S3801T	Missense	Missense
chr2	21005467	A	T	0.001907	-0.000999	0.012384	0.94	0.03	9	1131631	-+?-?-?+---?-?	LDLC	0.001918	0.111215	0.014242	5.8e-15	14.24	rs12713540	ENSG00000084674	ENST00000233242	APOB	p.S3801T	Missense	Missense
chr2	21005559	A	C	6.9e-05	-0.193913	0.064962	0.0028	2.55	4	938105	???-???-+???-?	TC	7.1e-05	-0.784315	0.080388	1.7e-22	21.76	rs199954127	ENSG00000084674	ENST00000233242	APOB	p.I3770S	Missense	Missense
chr2	21005559	A	C	6.9e-05	-0.193913	0.064962	0.0028	2.55	4	938105	???-???-+???-?	LDLC	7.1e-05	-0.961119	0.082549	2.5e-31	30.6	rs199954127	ENSG00000084674	ENST00000233242	APOB	p.I3770S	Missense	Missense
chr2	21005585	G	T	<0.000133	0.989627	1.04569	0.34	0.46	2	149836	+????+????????	TC	<0.000165	-2.84465	0.384051	1.3e-13	12.89	rs757204163	ENSG00000084674	ENST00000233242	APOB	-	pLoF	Stop gained
chr2	21005585	G	T	<0.000133	0.989627	1.04569	0.34	0.46	2	149836	+????+????????	LDLC	<0.000165	-3.26982	0.378947	6.2e-18	17.21	rs757204163	ENSG00000084674	ENST00000233242	APOB	-	pLoF	Stop gained
chr2	21005611	A	G	0.002007	-0.021545	0.040422	0.59	0.23	6	617955	+-???+?---????	TC	0.001785	-0.137441	0.019596	2.3e-12	11.63	rs61741974	ENSG00000084674	ENST00000233242	APOB	p.F3753L	Missense	Missense
chr2	21005611	A	G	0.002007	-0.021545	0.040422	0.59	0.23	6	617955	+-???+?---????	LDLC	0.001726	-0.163867	0.019859	1.6e-16	15.81	rs61741974	ENSG00000084674	ENST00000233242	APOB	p.F3753L	Missense	Missense
chr2	21005653	CATTT	C	<0.000049	0.056061	0.205787	0.79	0.1	1	404964	????????????+?	TC	<0.000049	-2.33556	0.340839	7.3e-12	11.14	-	ENSG00000084674	ENST00000233242	APOB	-	pLoF	Frameshift
chr2	21005653	CATTT	C	<0.000049	0.056061	0.205787	0.79	0.1	1	404964	????????????+?	LDLC	<0.000049	-2.8103	0.365514	1.5e-14	13.83	-	ENSG00000084674	ENST00000233242	APOB	-	pLoF	Frameshift
chr2	21005653	CATTT	C	<0.000049	0.056061	0.205787	0.79	0.1	1	404964	????????????+?	TG	<0.000049	-2.36784	0.344731	6.5e-12	11.19	-	ENSG00000084674	ENST00000233242	APOB	-	pLoF	Frameshift
chr2	21005715	G	C	<0.000049	0.007854	0.164161	0.96	0.02	1	405044	????????????+?	TC	<0.000049	-2.14233	0.271895	3.3e-15	14.48	rs1326215299	ENSG00000084674	ENST00000233242	APOB	-	pLoF	Stop gained
chr2	21005715	G	C	<0.000049	0.007854	0.164161	0.96	0.02	1	405044	????????????+?	LDLC	<0.000049	-2.57833	0.269953	1.3e-21	20.89	rs1326215299	ENSG00000084674	ENST00000233242	APOB	-	pLoF	Stop gained
chr2	21005715	G	C	<0.000049	0.007854	0.164161	0.96	0.02	1	405044	????????????+?	TG	<0.000049	-1.67767	0.275001	1.1e-9	8.98	rs1326215299	ENSG00000084674	ENST00000233242	APOB	-	pLoF	Stop gained
chr2	21005743	CA	C	<0.000049	-0.001959	0.140587	0.99	0	1	405047	????????????-?	TC	<0.000049	-1.8192	0.23285	5.6e-15	14.25	rs1282116285	ENSG00000084674	ENST00000233242	APOB	-	pLoF	Frameshift
chr2	21005743	CA	C	<0.000049	-0.001959	0.140587	0.99	0	1	405047	????????????-?	LDLC	<0.000049	-2.27883	0.231187	6.4e-23	22.19	rs1282116285	ENSG00000084674	ENST00000233242	APOB	-	pLoF	Frameshift
chr2	21005743	CA	C	<0.000049	-0.001959	0.140587	0.99	0	1	405047	????????????-?	TG	<0.000049	-1.46643	0.23551	4.8e-10	9.32	rs1282116285	ENSG00000084674	ENST00000233242	APOB	-	pLoF	Frameshift
chr2	21006019	CA	C	4.9e-05	-0.125675	0.067458	0.062	1.2	3	892110	???-???-????-?	TC	4.9e-05	-2.23856	0.093756	5.4e-126	125.27	rs982371659	ENSG00000084674	ENST00000233242	APOB	-	pLoF	Frameshift
chr2	21006019	CA	C	4.9e-05	-0.125675	0.067458	0.062	1.2	3	892110	???-???-????-?	LDLC	4.9e-05	-2.61855	0.09326	1.8e-173	172.74	rs982371659	ENSG00000084674	ENST00000233242	APOB	-	pLoF	Frameshift
chr2	21006019	CA	C	4.9e-05	-0.125675	0.067458	0.062	1.2	3	892110	???-???-????-?	TG	4.8e-05	-1.40692	0.093996	1.2e-50	49.92	rs982371659	ENSG00000084674	ENST00000233242	APOB	-	pLoF	Frameshift
chr2	21006087	C	T	<0.000049	-0.093478	0.121748	0.44	0.35	1	405057	????????????-?	TC	<0.000049	-1.97017	0.201647	1.5e-22	21.82	-	ENSG00000084674	ENST00000233242	APOB	-	pLoF	Stop gained
chr2	21006087	C	T	<0.000049	-0.093478	0.121748	0.44	0.35	1	405057	????????????-?	LDLC	<0.000049	-2.40864	0.200207	2.4e-33	32.61	-	ENSG00000084674	ENST00000233242	APOB	-	pLoF	Stop gained
chr2	21006087	C	T	<0.000049	-0.093478	0.121748	0.44	0.35	1	405057	????????????-?	TG	<0.000049	-1.39375	0.20395	8.3e-12	11.08	-	ENSG00000084674	ENST00000233242	APOB	-	pLoF	Stop gained
chr2	21006196	G	A	0.000729	0.046227	0.018056	0.01	1.98	7	1122525	-+?+?-?++???+?	TC	0.000732	0.269076	0.022808	4.0e-32	31.4	rs12713559	ENSG00000084674	ENST00000233242	APOB	p.R3558C	Missense	Missense
chr2	21006196	G	A	0.000729	0.046227	0.018056	0.01	1.98	7	1122525	-+?+?-?++???+?	LDLC	0.00074	0.315315	0.022836	2.3e-43	42.64	rs12713559	ENSG00000084674	ENST00000233242	APOB	p.R3558C	Missense	Missense
chr2	21006288	C	T	0.000378	0.138206	0.029797	3.5e-06	5.45	7	1122524	--?-?+?+-???+?	TC	0.00039	0.993664	0.031661	3.3e-216	215.48	rs5742904	ENSG00000084674	ENST00000233242	APOB	p.R3527Q	Missense	Missense
chr2	21006288	C	T	0.000378	0.138206	0.029797	3.5e-06	5.45	7	1122524	--?-?+?+-???+?	LDLC	0.000384	1.28439	0.032133	2.3e-349	348.63	rs5742904	ENSG00000084674	ENST00000233242	APOB	p.R3527Q	Missense	Missense
chr2	21006288	C	T	0.000378	0.138206	0.029797	3.5e-06	5.45	7	1122524	--?-?+?+-???+?	HDLC	0.000388	-0.186962	0.029878	3.9e-10	9.41	rs5742904	ENSG00000084674	ENST00000233242	APOB	p.R3527Q	Missense	Missense
chr2	21006297	T	G	<0.000049	0.496296	0.14058	0.00042	3.38	1	405059	????????????+?	LDLC	<0.000049	1.45563	0.231175	3.0e-10	9.52	rs750035232	ENSG00000084674	ENST00000233242	APOB	p.K3524T	Missense	Missense
chr2	21006391	C	T	<0.000049	-0.150436	0.118813	0.21	0.69	1	405058	????????????-?	LDLC	<0.000049	1.24697	0.19538	1.7e-10	9.76	rs1251501652	ENSG00000084674	ENST00000233242	APOB	p.E3493K	Missense	Missense
chr2	21006514	G	C	2.7e-05	-0.214593	0.190758	0.26	0.58	2	785098	???????-????-?	LDLC	3e-05	-0.975672	0.160642	1.3e-9	8.9	rs747215447	ENSG00000084674	ENST00000233242	APOB	p.P3452A	Missense	Missense
chr2	21006629	AG	A	3.6e-05	0.054393	0.123198	0.66	0.18	3	892114	???-???-????+?	TC	3.9e-05	-1.88935	0.11446	3.3e-61	60.48	rs756209187	ENSG00000084674	ENST00000233242	APOB	-	pLoF	Frameshift
chr2	21006629	AG	A	3.6e-05	0.054393	0.123198	0.66	0.18	3	892114	???-???-????+?	LDLC	3.9e-05	-2.17919	0.114355	5.8e-81	80.23	rs756209187	ENSG00000084674	ENST00000233242	APOB	-	pLoF	Frameshift
chr2	21006629	AG	A	3.6e-05	0.054393	0.123198	0.66	0.18	3	892114	???-???-????+?	HDLC	3.9e-05	0.686958	0.107353	1.6e-10	9.81	rs756209187	ENSG00000084674	ENST00000233242	APOB	-	pLoF	Frameshift
chr2	21006629	AG	A	3.6e-05	0.054393	0.123198	0.66	0.18	3	892114	???-???-????+?	TG	3.7e-05	-1.02228	0.1134	2.0e-19	18.7	rs756209187	ENSG00000084674	ENST00000233242	APOB	-	pLoF	Frameshift
chr2	21007758	A	G	<0.000049	-0.189306	0.205786	0.36	0.45	1	405056	????????????-?	TC	<0.000049	-2.09816	0.340837	7.5e-10	9.13	-	ENSG00000084674	ENST00000233242	APOB	p.L3037P	Missense	Missense
chr2	21007758	A	G	<0.000049	-0.189306	0.205786	0.36	0.45	1	405056	????????????-?	LDLC	<0.000049	-2.46652	0.338402	3.1e-13	12.5	-	ENSG00000084674	ENST00000233242	APOB	p.L3037P	Missense	Missense
chr2	21008203	A	C	<0.000049	-0.001946	0.140587	0.99	0	1	405051	????????????-?	TC	<0.000049	-1.8192	0.23285	5.6e-15	14.25	rs774855973	ENSG00000084674	ENST00000233242	APOB	p.Y2889D	Missense	Missense
chr2	21008203	A	C	<0.000049	-0.001946	0.140587	0.99	0	1	405051	????????????-?	LDLC	<0.000049	-2.27882	0.231187	6.4e-23	22.19	rs774855973	ENSG00000084674	ENST00000233242	APOB	p.Y2889D	Missense	Missense
chr2	21008203	A	C	<0.000049	-0.001946	0.140587	0.99	0	1	405051	????????????-?	TG	<0.000049	-1.46641	0.23551	4.8e-10	9.32	rs774855973	ENSG00000084674	ENST00000233242	APOB	p.Y2889D	Missense	Missense
chr2	21008523	GT	G	<0.000049	-0.189307	0.205786	0.36	0.45	1	405051	????????????-?	TC	<0.000049	-2.09816	0.340837	7.5e-10	9.13	-	ENSG00000084674	ENST00000233242	APOB	-	pLoF	Frameshift
chr2	21008523	GT	G	<0.000049	-0.189307	0.205786	0.36	0.45	1	405051	????????????-?	LDLC	<0.000049	-2.46653	0.338402	3.1e-13	12.5	-	ENSG00000084674	ENST00000233242	APOB	-	pLoF	Frameshift
chr2	21008696	TG	T	<0.000049	-0.122932	0.222274	0.58	0.24	1	405055	????????????-?	LDLC	<0.000049	-2.26909	0.365516	5.4e-10	9.27	rs764242260	ENSG00000084674	ENST00000233242	APOB	-	pLoF	Frameshift
chr2	21009172	C	T	0.002931	0.013196	0.010171	0.19	0.71	8	1124564	+-?+?+?++?+?+?	TC	0.002982	0.071894	0.011352	2.4e-10	9.62	rs1801696	ENSG00000084674	ENST00000233242	APOB	p.E2566K	Missense	Missense
chr2	21009172	C	T	0.002931	0.013196	0.010171	0.19	0.71	8	1124564	+-?+?+?++?+?+?	LDLC	0.00299	0.09421	0.011435	1.7e-16	15.76	rs1801696	ENSG00000084674	ENST00000233242	APOB	p.E2566K	Missense	Missense
chr2	21009268	G	A	<0.000025	-0.04235	0.174484	0.81	0.09	2	785112	???????-????+?	TC	<0.000023	-2.0871	0.178479	1.4e-31	30.86	rs145143533	ENSG00000084674	ENST00000233242	APOB	-	pLoF	Stop gained
chr2	21009268	G	A	<0.000025	-0.04235	0.174484	0.81	0.09	2	785112	???????-????+?	LDLC	<0.000023	-2.15971	0.178216	8.4e-34	33.07	rs145143533	ENSG00000084674	ENST00000233242	APOB	-	pLoF	Stop gained
chr2	21009304	G	A	<0.000039	0.012357	0.096117	0.9	0.05	2	512061	???-????????+?	TC	<0.000049	-2.23686	0.159422	1.0e-44	44	rs121918390	ENSG00000084674	ENST00000233242	APOB	-	pLoF	Stop gained
chr2	21009304	G	A	<0.000039	0.012357	0.096117	0.9	0.05	2	512061	???-????????+?	LDLC	<0.000049	-2.58392	0.158283	6.6e-60	59.18	rs121918390	ENSG00000084674	ENST00000233242	APOB	-	pLoF	Stop gained
chr2	21009304	G	A	<0.000039	0.012357	0.096117	0.9	0.05	2	512061	???-????????+?	TG	<0.000049	-1.22504	0.161243	3.0e-14	13.52	rs121918390	ENSG00000084674	ENST00000233242	APOB	-	pLoF	Stop gained
chr2	21009310	G	A	<0.000049	-0.073363	0.172173	0.67	0.17	1	405061	????????????-?	TC	<0.000049	-2.46064	0.285166	6.2e-18	17.21	rs746483297	ENSG00000084674	ENST00000233242	APOB	-	pLoF	Stop gained
chr2	21009310	G	A	<0.000049	-0.073363	0.172173	0.67	0.17	1	405061	????????????-?	LDLC	<0.000049	-2.83805	0.283128	1.2e-23	22.92	rs746483297	ENSG00000084674	ENST00000233242	APOB	-	pLoF	Stop gained
chr2	21010226	CTCA	C	0.003468	0.017938	0.010131	0.077	1.12	11	1139684	-+?+---+-?+?+-	TC	0.003539	-0.130727	0.010389	2.6e-36	35.58	rs541497967	ENSG00000084674	ENST00000233242	APOB	-	Missense	Inframe deletion
chr2	21010226	CTCA	C	0.003468	0.017938	0.010131	0.077	1.12	11	1139684	-+?+---+-?+?+-	LDLC	0.003547	-0.153516	0.010478	1.3e-48	47.88	rs541497967	ENSG00000084674	ENST00000233242	APOB	-	Missense	Inframe deletion
chr2	21010615	G	A	<0.000049	-0.043359	0.145514	0.77	0.12	1	405046	????????????-?	TC	<0.000023	-1.75334	0.209144	5.1e-17	16.29	rs121918386	ENSG00000084674	ENST00000233242	APOB	-	pLoF	Stop gained
chr2	21010615	G	A	<0.000049	-0.043359	0.145514	0.77	0.12	1	405046	????????????-?	LDLC	<0.000023	-2.0365	0.2081	1.3e-22	21.89	rs121918386	ENSG00000084674	ENST00000233242	APOB	-	pLoF	Stop gained
chr2	21010942	C	A	<0.000049	-0.089363	0.181489	0.62	0.21	1	405060	????????????-?	TC	<0.000049	-2.19655	0.300595	2.7e-13	12.56	rs267599184	ENSG00000084674	ENST00000233242	APOB	-	pLoF	Stop gained
chr2	21010942	C	A	<0.000049	-0.089363	0.181489	0.62	0.21	1	405060	????????????-?	LDLC	<0.000049	-2.49364	0.298447	6.5e-17	16.19	rs267599184	ENSG00000084674	ENST00000233242	APOB	-	pLoF	Stop gained
chr2	21011300	AAC	A	<0.000025	-0.093305	0.106151	0.38	0.42	2	785108	???????-????-?	TC	<0.000023	-1.95997	0.155818	2.8e-36	35.56	rs121918384	ENSG00000084674	ENST00000233242	APOB	-	pLoF	Frameshift
chr2	21011300	AAC	A	<0.000025	-0.093305	0.106151	0.38	0.42	2	785108	???????-????-?	LDLC	<0.000023	-2.31668	0.155009	1.7e-50	49.78	rs121918384	ENSG00000084674	ENST00000233242	APOB	-	pLoF	Frameshift
chr2	21011300	AAC	A	<0.000025	-0.093305	0.106151	0.38	0.42	2	785108	???????-????-?	TG	<0.000023	-1.66548	0.158129	6.1e-26	25.21	rs121918384	ENSG00000084674	ENST00000233242	APOB	-	pLoF	Frameshift
chr2	21012447	T	C	0.000108	-0.095917	0.055633	0.085	1.07	5	980990	-??-???--???-?	TC	0.000106	-1.2	0.066403	5.3e-73	72.27	rs759246439	ENSG00000084674	ENST00000233242	APOB	p.K1474R	Missense	Missense
chr2	21012447	T	C	0.000108	-0.095917	0.055633	0.085	1.07	5	980990	-??-???--???-?	LDLC	0.000106	-1.28283	0.066612	1.2e-82	81.92	rs759246439	ENSG00000084674	ENST00000233242	APOB	p.K1474R	Missense	Missense
chr2	21015495	C	T	0.004348	-0.022208	0.008144	0.0064	2.19	12	1151130	--?--+---++?-+	TC	0.004392	-0.195215	0.009253	8.4e-99	98.08	rs12713843	ENSG00000084674	ENST00000233242	APOB	p.R1128H	Missense	Missense
chr2	21015495	C	T	0.004348	-0.022208	0.008144	0.0064	2.19	12	1151130	--?--+---++?-+	LDLC	0.004397	-0.244057	0.009329	7.4e-151	150.13	rs12713843	ENSG00000084674	ENST00000233242	APOB	p.R1128H	Missense	Missense
chr2	21015495	C	T	0.004348	-0.022208	0.008144	0.0064	2.19	12	1151130	--?--+---++?-+	HDLC	0.004366	0.080041	0.008722	4.4e-20	19.35	rs12713843	ENSG00000084674	ENST00000233242	APOB	p.R1128H	Missense	Missense
chr2	21019064	T	G	0.000214	-0.036373	0.037337	0.33	0.48	4	999076	???-?+?-????-?	TC	0.000212	-0.48569	0.044122	3.5e-28	27.46	rs149323475	ENSG00000084674	ENST00000233242	APOB	p.S1017R	Missense	Missense
chr2	21019064	T	G	0.000214	-0.036373	0.037337	0.33	0.48	4	999076	???-?+?-????-?	LDLC	0.000212	-0.596415	0.044271	2.3e-41	40.64	rs149323475	ENSG00000084674	ENST00000233242	APOB	p.S1017R	Missense	Missense
chr2	21019741	G	A	0.001102	0.066959	0.015689	2e-05	4.7	8	1124564	+-?+?+?+-?-?+?	TC	0.001127	0.402622	0.019096	1.1e-98	97.95	rs41288783	ENSG00000084674	ENST00000233242	APOB	p.P994L	Missense	Missense
chr2	21019741	G	A	0.001102	0.066959	0.015689	2e-05	4.7	8	1124564	+-?+?+?+-?-?+?	LDLC	0.001138	0.479228	0.01925	8.4e-137	136.07	rs41288783	ENSG00000084674	ENST00000233242	APOB	p.P994L	Missense	Missense
chr2	21023017	G	A	0.000453	-0.009177	0.029087	0.75	0.12	7	1122520	--?+?+?--???-?	TC	0.000484	-0.196734	0.028736	7.6e-12	11.12	rs12714097	ENSG00000084674	ENST00000233242	APOB	p.P877L	Missense	Missense
chr2	21023017	G	A	0.000453	-0.009177	0.029087	0.75	0.12	7	1122520	--?+?+?--???-?	LDLC	0.000476	-0.212132	0.029159	3.5e-13	12.46	rs12714097	ENSG00000084674	ENST00000233242	APOB	p.P877L	Missense	Missense
chr2	21023536	C	T	0.000116	0.03837	0.045966	0.4	0.39	3	892106	???+???-????+?	TC	0.000115	-0.582274	0.06566	7.4e-19	18.13	rs150005693	ENSG00000084674	ENST00000233242	APOB	p.E865K	Missense	Missense
chr2	21023536	C	T	0.000116	0.03837	0.045966	0.4	0.39	3	892106	???+???-????+?	LDLC	0.000119	-0.71474	0.066293	4.2e-27	26.38	rs150005693	ENSG00000084674	ENST00000233242	APOB	p.E865K	Missense	Missense
chr2	21029791	T	C	<0.000049	0.017296	0.192496	0.93	0.03	1	405050	????????????+?	TC	<0.000049	-2.43521	0.318826	2.2e-14	13.66	-	ENSG00000084674	ENST00000233242	APOB	-	pLoF	Cryptic splice
chr2	21029791	T	C	<0.000049	0.017296	0.192496	0.93	0.03	1	405050	????????????+?	LDLC	<0.000049	-2.92429	0.316548	2.5e-20	19.6	-	ENSG00000084674	ENST00000233242	APOB	-	pLoF	Cryptic splice
chr2	21029900	G	A	<0.000050	-0.030965	0.192496	0.87	0.06	1	403383	????????????-?	TC	<0.000049	-2.36869	0.318825	1.1e-13	12.96	rs771541567	ENSG00000084674	ENST00000233242	APOB	-	pLoF	Cryptic splice
chr2	21029900	G	A	<0.000050	-0.030965	0.192496	0.87	0.06	1	403383	????????????-?	LDLC	<0.000049	-2.7794	0.316547	1.6e-18	17.79	rs771541567	ENSG00000084674	ENST00000233242	APOB	-	pLoF	Cryptic splice
chr2	21032391	G	A	3.7e-05	-0.074687	0.075985	0.33	0.49	2	785104	???????-????-?	TC	3.6e-05	-2.42524	0.117379	7.7e-95	94.11	rs142066904	ENSG00000084674	ENST00000233242	APOB	-	pLoF	Stop gained
chr2	21032391	G	A	3.7e-05	-0.074687	0.075985	0.33	0.49	2	785104	???????-????-?	LDLC	3.5e-05	-2.75089	0.117584	4.8e-121	120.32	rs142066904	ENSG00000084674	ENST00000233242	APOB	-	pLoF	Stop gained
chr2	21032391	G	A	3.7e-05	-0.074687	0.075985	0.33	0.49	2	785104	???????-????-?	TG	3.6e-05	-1.29439	0.117878	4.7e-28	27.33	rs142066904	ENSG00000084674	ENST00000233242	APOB	-	pLoF	Stop gained
chr2	21034825	A	C	0.000907	0.06658	0.098649	0.5	0.3	5	237539	--???+??+-????	TC	0.001075	0.468248	0.045912	2.0e-24	23.7	rs72653060	ENSG00000084674	ENST00000233242	APOB	p.F299V	Missense	Missense
chr2	21034825	A	C	0.000907	0.06658	0.098649	0.5	0.3	5	237539	--???+??+-????	LDLC	0.001073	0.563773	0.046098	2.2e-34	33.67	rs72653060	ENSG00000084674	ENST00000233242	APOB	p.F299V	Missense	Missense
chr2	21038086	C	A	<0.000049	-0.123277	0.132055	0.35	0.46	1	405053	????????????-?	TC	<0.000049	-2.57358	0.218718	5.8e-32	31.24	rs766243954	ENSG00000084674	ENST00000233242	APOB	-	pLoF	Stop gained
chr2	21038086	C	A	<0.000049	-0.123277	0.132055	0.35	0.46	1	405053	????????????-?	LDLC	<0.000049	-2.8339	0.217155	6.3e-39	38.2	rs766243954	ENSG00000084674	ENST00000233242	APOB	-	pLoF	Stop gained
chr2	21038086	C	A	<0.000049	-0.123277	0.132055	0.35	0.46	1	405053	????????????-?	TG	<0.000049	-1.94827	0.221216	1.3e-18	17.89	rs766243954	ENSG00000084674	ENST00000233242	APOB	-	pLoF	Stop gained
chr2	21041014	A	G	0.00263	0.006728	0.05909	0.91	0.04	5	237911	-+???+??+-????	TC	0.002691	0.23097	0.028237	2.8e-16	15.55	rs9282603	ENSG00000084674	ENST00000233242	APOB	p.Y103H	Missense	Missense
chr2	21041014	A	G	0.00263	0.006728	0.05909	0.91	0.04	5	237911	-+???+??+-????	LDLC	0.002814	0.288168	0.028607	7.2e-24	23.14	rs9282603	ENSG00000084674	ENST00000233242	APOB	p.Y103H	Missense	Missense
chr2	21041036	G	T	0.000519	0.063014	0.07611	0.41	0.39	7	724971	+-?-?+?-++????	TC	0.000543	-0.231473	0.036102	1.4e-10	9.84	rs143613534	ENSG00000084674	ENST00000233242	APOB	p.S95R	Missense	Missense
chr2	21041036	G	T	0.000519	0.063014	0.07611	0.41	0.39	7	724971	+-?-?+?-++????	LDLC	0.000524	-0.261683	0.036537	7.9e-13	12.1	rs143613534	ENSG00000084674	ENST00000233242	APOB	p.S95R	Missense	Missense
chr2	27201104	C	T	0.001902	-0.020391	0.013051	0.12	0.93	9	1131491	++?+?-?+-+-?-?	TG	0.001949	0.092626	0.013826	2.1e-11	10.68	rs141244089	ENSG00000138074	ENST00000310574	SLC5A6	p.R553Q	Missense	Missense
chr2	27238500	T	C	0.006987	-0.011656	0.006249	0.062	1.21	12	1151121	--?+++----+?--	TG	0.007198	-0.042274	0.007162	3.6e-9	8.45	rs144692793	ENSG00000084774	ENST00000264705	CAD	p.F1644L	Missense	Missense
chr2	27305029	T	G	0.000767	-0.033895	0.018178	0.062	1.21	7	1122226	--?+?+?--???-?	TG	0.000792	-0.141744	0.021966	1.1e-10	9.96	rs139128442	ENSG00000138100	ENST00000380075	TRIM54	p.M195R	Missense	Missense
chr2	27371275	A	C	0.007205	-0.003306	0.006464	0.61	0.22	13	1155024	++---+-+-+-?--	TG	0.007341	-0.064296	0.007098	1.3e-19	18.88	rs147740391	ENSG00000115234	ENST00000233575	SNX17	p.N24H	Missense	Missense
chr2	27373276	G	A	0.005178	0.004518	0.007288	0.54	0.27	10	1141239	--?-?-?--++?++	TC	0.005375	-0.055783	0.008394	3.0e-11	10.52	rs78946094	ENSG00000115234	ENST00000233575	SNX17	p.E96K	Missense	Missense
chr2	27373276	G	A	0.005178	0.004518	0.007288	0.54	0.27	10	1141239	--?-?-?--++?++	LDLC	0.005398	-0.050334	0.008445	2.5e-9	8.6	rs78946094	ENSG00000115234	ENST00000233575	SNX17	p.E96K	Missense	Missense
chr2	27373276	G	A	0.005178	0.004518	0.007288	0.54	0.27	10	1141239	--?-?-?--++?++	TG	0.005374	-0.050145	0.008307	1.6e-9	8.8	rs78946094	ENSG00000115234	ENST00000233575	SNX17	p.E96K	Missense	Missense
chr2	27454631	C	A	0.004915	0.013604	0.00786	0.083	1.08	12	1151053	--?+-+++-+-?++	TG	0.004995	0.060125	0.008591	2.6e-12	11.59	rs148624326	ENSG00000138002	ENST00000260570	IFT172	p.R1134L	Missense	Missense
chr2	27459800	C	A	0.002477	-0.053384	0.03816	0.16	0.79	6	617967	++???-?++-????	TG	0.002092	0.123864	0.01793	4.9e-12	11.31	rs149748534	ENSG00000138002	ENST00000260570	IFT172	p.V851L	Missense	Missense
chr2	27503570	A	C	0.002994	0.001103	0.009652	0.91	0.04	9	1129845	++?-?-?+---?+?	TG	0.003026	0.102333	0.01112	3.5e-20	19.46	rs147073127	ENSG00000084734	ENST00000264717	GCKR	p.Q234P	Missense	Missense
chr2	27507302	C	CA	0.002402	0.016151	0.010804	0.13	0.87	8	1118745	-+?+?+?++?-?+?	TC	0.002441	0.073481	0.012513	4.3e-9	8.37	rs573498430	ENSG00000084734	ENST00000264717	GCKR	-	pLoF	Frameshift
chr2	27507302	C	CA	0.002402	0.016151	0.010804	0.13	0.87	8	1118745	-+?+?+?++?-?+?	TG	0.002444	0.094483	0.012384	2.4e-14	13.63	rs573498430	ENSG00000084734	ENST00000264717	GCKR	-	pLoF	Frameshift
chr2	27522505	C	T	0.00143	0.005836	0.014693	0.69	0.16	8	1124124	+-?+?-?+-?-?+?	TG	0.00143	0.111271	0.016214	6.8e-12	11.17	rs146053779	ENSG00000084734	ENST00000264717	GCKR	-	pLoF	Stop gained
chr2	27522506	G	A	0.006203	0.016972	0.007068	0.016	1.79	12	1150778	-+?+-++++++?+-	TG	0.00631	0.079398	0.007655	3.3e-25	24.48	rs8179249	ENSG00000084734	ENST00000264717	GCKR	p.R540Q	Missense	Missense
chr2	27523329	C	T	0.002777	-0.014168	0.010482	0.18	0.75	10	1139436	-+?+?---+--?-?	TG	0.002821	0.071265	0.01206	3.4e-9	8.46	rs34792470	ENSG00000084734	ENST00000264717	GCKR	p.H590Y	Missense	Missense
chr2	27577069	G	T	0.002056	0.017268	0.01133	0.13	0.89	7	1122509	-+?-?+?-+???+?	TG	0.002076	-0.090167	0.013463	2.1e-11	10.67	rs180785122	ENSG00000221843	ENST00000447166	C2orf16	p.G3570V	Missense	Missense
chr2	27580222	T	C	0.005275	-0.001775	0.00732	0.81	0.09	11	1143650	--?-+----?+?++	TG	0.00537	-0.066662	0.008305	1.0e-15	15	rs115888025	ENSG00000221843	ENST00000447166	C2orf16	p.L4621S	Missense	Missense
chr2	27890290	A	G	0.003827	0.013608	0.008457	0.11	0.97	10	1140948	++?+?+?-+++?+-	TG	0.003885	0.076663	0.009763	4.1e-15	14.39	rs113651030	ENSG00000171174	ENST00000302188	RBKS	p.V19A	Missense	Missense
chr2	27894588	C	G	0.003642	0.024852	0.00901	0.0058	2.24	10	1139350	-+?+?--+-++?+?	TG	0.003688	0.076116	0.010042	3.5e-14	13.46	rs144572761	ENSG00000158019	ENST00000379624	BABAM2	p.S11C	Missense	Missense
chr2	29223371	C	G	5.1e-05	-0.048415	0.07854	0.54	0.27	3	892109	???-???-????-?	TC	5.5e-05	-0.619617	0.095485	8.6e-11	10.06	rs140606509	ENSG00000171094	ENST00000389048	ALK	p.E1110D	Missense	Missense
chr2	29223371	C	G	5.1e-05	-0.048415	0.07854	0.54	0.27	3	892109	???-???-????-?	LDLC	5.6e-05	-0.621803	0.094726	5.2e-11	10.28	rs140606509	ENSG00000171094	ENST00000389048	ALK	p.E1110D	Missense	Missense
chr2	43704029	G	A	0.00608	-0.005139	0.00659	0.44	0.36	12	1142201	-+?+-++---+?-+	TC	0.006215	0.053002	0.007792	1.0e-11	10.99	rs145437024	ENSG00000152527	ENST00000282406	PLEKHH2	p.A567T	Missense	Missense
chr2	43704029	G	A	0.00608	-0.005139	0.00659	0.44	0.36	12	1142201	-+?+-++---+?-+	LDLC	0.006246	0.05515	0.007833	1.9e-12	11.72	rs145437024	ENSG00000152527	ENST00000282406	PLEKHH2	p.A567T	Missense	Missense
chr2	43813202	A	G	0.000783	0.038632	0.019048	0.043	1.37	7	1115392	--?-?+?++???+?	TC	0.000825	0.185874	0.02195	2.5e-17	16.6	rs150401285	ENSG00000138075	ENST00000405322	ABCG5	p.F624L	Missense	Missense
chr2	43813202	A	G	0.000783	0.038632	0.019048	0.043	1.37	7	1115392	--?-?+?++???+?	LDLC	0.000821	0.218267	0.022108	5.5e-23	22.26	rs150401285	ENSG00000138075	ENST00000405322	ABCG5	p.F624L	Missense	Missense
chr2	43825025	A	T	0.000325	0.029342	0.027471	0.29	0.54	5	1041870	-??-?+?+????+?	TC	0.000338	0.235179	0.037128	2.4e-10	9.62	rs201469377	ENSG00000138075	ENST00000405322	ABCG5	-	pLoF	Cryptic splice
chr2	43825025	A	T	0.000325	0.029342	0.027471	0.29	0.54	5	1041870	-??-?+?+????+?	LDLC	0.00034	0.269211	0.037136	4.2e-13	12.38	rs201469377	ENSG00000138075	ENST00000405322	ABCG5	-	pLoF	Cryptic splice
chr2	43828024	C	T	0.001347	0.030597	0.015596	0.05	1.3	10	1141210	++?-?-+++?+?++	TC	0.001358	0.14675	0.016712	1.6e-18	17.79	rs141828689	ENSG00000138075	ENST00000405322	ABCG5	p.R198Q	Missense	Missense
chr2	43828024	C	T	0.001347	0.030597	0.015596	0.05	1.3	10	1141210	++?-?-+++?+?++	LDLC	0.001359	0.161174	0.01686	1.2e-21	20.93	rs141828689	ENSG00000138075	ENST00000405322	ABCG5	p.R198Q	Missense	Missense
chr2	43832056	G	C	0.002026	0.033112	0.013821	0.017	1.78	12	1151000	++?+-++++-+?++	LDLC	0.001976	0.098618	0.014027	2.1e-12	11.69	rs145164937	ENSG00000138075	ENST00000405322	ABCG5	p.A98G	Missense	Missense
chr2	43838600	C	G	0.004022	0.022364	0.008738	0.01	1.98	11	1143526	++?--++++?+?+-	TC	0.004112	0.119838	0.009798	2.1e-34	33.67	rs56204478	ENSG00000138075	ENST00000405322	ABCG5	p.G27A	Missense	Missense
chr2	43838600	C	G	0.004022	0.022364	0.008738	0.01	1.98	11	1143526	++?--++++?+?+-	LDLC	0.004127	0.149542	0.009869	7.3e-52	51.14	rs56204478	ENSG00000138075	ENST00000405322	ABCG5	p.G27A	Missense	Missense
chr2	43872094	G	A	0.000961	0.027203	0.018039	0.13	0.88	7	1122517	--?-?+?-+???+?	LDLC	0.000985	0.130232	0.019955	6.7e-11	10.17	rs137852987	ENSG00000143921	ENST00000272286	ABCG8	-	pLoF	Stop gained
chr2	43875302	G	A	0.000625	0.103791	0.045457	0.022	1.65	8	1130024	+-?+?+?+--??+?	TC	0.000588	0.175829	0.02606	1.5e-11	10.82	rs140690030	ENSG00000143921	ENST00000272286	ABCG8	p.A549T	Missense	Missense
chr2	43875302	G	A	0.000625	0.103791	0.045457	0.022	1.65	8	1130024	+-?+?+?+--??+?	LDLC	0.000576	0.212933	0.026374	6.8e-16	15.17	rs140690030	ENSG00000143921	ENST00000272286	ABCG8	p.A549T	Missense	Missense
chr2	215419286	C	T	0.002357	-0.001945	0.011278	0.86	0.06	9	1133929	++?++-?++???-+	LDLC	0.002447	0.080012	0.012617	2.3e-10	9.64	rs147831535	ENSG00000115414	ENST00000354785	FN1	p.R592H	Missense	Missense
chr2	219013946	T	C	0.003724	0.030435	0.008704	0.00047	3.33	8	1124402	-+?+?+?++?-?+?	HDLC	0.003806	-0.087776	0.009426	1.3e-20	19.9	rs148224341	ENSG00000181378	ENST00000341552	CFAP65	p.D1234G	Missense	Missense
chr2	219013946	T	C	0.003724	0.030435	0.008704	0.00047	3.33	8	1124402	-+?+?+?++?-?+?	TG	0.003839	0.091401	0.009888	2.4e-20	19.62	rs148224341	ENSG00000181378	ENST00000341552	CFAP65	p.D1234G	Missense	Missense
chr3	69964940	G	A	0.002954	-0.020783	0.009286	0.025	1.6	8	1124566	-+?+?+?--?+?-?	HDLC	0.002981	0.065524	0.010547	5.2e-10	9.28	rs149617956	ENSG00000187098	ENST00000352241	MITF	p.E425K	Missense	Missense
chr3	155828335	C	T	0.00367	-0.006552	0.008706	0.45	0.35	10	1132064	-+?+?++--++?-?	TC	0.003808	0.078894	0.010013	3.3e-15	14.48	rs76440173	ENSG00000169359	ENST00000643144	SLC33A1	p.G509S	Missense	Missense
chr3	155828335	C	T	0.00367	-0.006552	0.008706	0.45	0.35	10	1132064	-+?+?++--++?-?	LDLC	0.003811	0.068268	0.010064	1.2e-11	10.93	rs76440173	ENSG00000169359	ENST00000643144	SLC33A1	p.G509S	Missense	Missense
chr3	155828335	C	T	0.00367	-0.006552	0.008706	0.45	0.35	10	1132064	-+?+?++--++?-?	TG	0.003813	0.076133	0.009905	1.5e-14	13.82	rs76440173	ENSG00000169359	ENST00000643144	SLC33A1	p.G509S	Missense	Missense
chr4	8233493	C	A	0.007549	0.004283	0.006366	0.5	0.3	12	1151103	--?++-++---?++	TC	0.007579	0.041781	0.007028	2.8e-9	8.56	rs111285143	ENSG00000125089	ENST00000245105	SH3TC1	p.L1088M	Missense	Missense
chr4	8233493	C	A	0.007549	0.004283	0.006366	0.5	0.3	12	1151103	--?++-++---?++	LDLC	0.007603	0.041559	0.00707	4.1e-9	8.38	rs111285143	ENSG00000125089	ENST00000245105	SH3TC1	p.L1088M	Missense	Missense
chr4	69096657	T	C	0.004342	-0.005065	0.007932	0.52	0.28	10	1141214	-+?+?-?---+?--	TC	0.004446	-0.087334	0.009147	1.3e-21	20.88	rs61361928	ENSG00000171234	ENST00000305231	UGT2B7	p.L46P	Missense	Missense
chr4	69096657	T	C	0.004342	-0.005065	0.007932	0.52	0.28	10	1141214	-+?+?-?---+?--	LDLC	0.004474	-0.071313	0.009184	8.2e-15	14.09	rs61361928	ENSG00000171234	ENST00000305231	UGT2B7	p.L46P	Missense	Missense
chr4	69096657	T	C	0.004342	-0.005065	0.007932	0.52	0.28	10	1141214	-+?+?-?---+?--	TG	0.004459	-0.057016	0.009053	3.0e-10	9.52	rs61361928	ENSG00000171234	ENST00000305231	UGT2B7	p.L46P	Missense	Missense
chr4	73406718	CAT	C	5.6e-05	0.030082	0.084705	0.72	0.14	4	934950	-??+???+????+?	LDLC	5.6e-05	0.756633	0.112552	1.8e-11	10.75	rs75152012	ENSG00000163631	ENST00000295897	ALB	-	pLoF	Frameshift
chr4	99307864	A	C	0.00058	-0.01542	0.026932	0.57	0.25	7	1122481	++?-?-?--???-?	HDLC	0.000595	0.167873	0.025694	6.4e-11	10.19	rs74990410	ENSG00000196616	ENST00000305046	ADH1B	p.S368R	Missense	Missense
chr4	99318111	A	G	0.002171	0.021317	0.01093	0.051	1.29	10	1136163	-+?+--?+-?+?++	HDLC	0.002108	0.107856	0.012703	2.1e-17	16.69	rs41275699	ENSG00000196616	ENST00000305046	ADH1B	p.I65T	Missense	Missense
chr4	109717608	A	G	0.001261	-0.007238	0.01465	0.62	0.21	8	1129792	--?+?+?+-+??-?	HDLC	0.001308	-0.149042	0.01612	2.3e-20	19.63	rs41278045	ENSG00000123739	ENST00000243501	PLA2G12A	p.C131R	Missense	Missense
chr4	109717608	A	G	0.001261	-0.007238	0.01465	0.62	0.21	8	1129792	--?+?+?+-+??-?	TG	0.001295	0.205467	0.016897	5.1e-34	33.29	rs41278045	ENSG00000123739	ENST00000243501	PLA2G12A	p.C131R	Missense	Missense
chr4	109717668	C	T	0.005416	0.013726	0.006886	0.046	1.34	12	1151044	--?+-+++-++?+-	LDLC	0.005601	0.048234	0.008194	3.9e-9	8.4	rs114816312	ENSG00000123739	ENST00000243501	PLA2G12A	p.D111N	Missense	Missense
chr4	109717668	C	T	0.005416	0.013726	0.006886	0.046	1.34	12	1151044	--?+-+++-++?+-	HDLC	0.005541	-0.119739	0.007712	2.3e-54	53.64	rs114816312	ENSG00000123739	ENST00000243501	PLA2G12A	p.D111N	Missense	Missense
chr4	109717668	C	T	0.005416	0.013726	0.006886	0.046	1.34	12	1151044	--?+-+++-++?+-	TG	0.005588	0.146494	0.008089	2.6e-73	72.58	rs114816312	ENSG00000123739	ENST00000243501	PLA2G12A	p.D111N	Missense	Missense
chr4	154568456	C	T	0.00429	0.020424	0.007984	0.011	1.98	12	1140645	--?+--+++--?++	TC	0.004414	0.105636	0.009313	8.0e-30	29.09	rs6054	ENSG00000171564	ENST00000302068	FGB	p.P265L	Missense	Missense
chr4	154568456	C	T	0.00429	0.020424	0.007984	0.011	1.98	12	1140645	--?+--+++--?++	LDLC	0.004427	0.103366	0.009364	2.5e-28	27.6	rs6054	ENSG00000171564	ENST00000302068	FGB	p.P265L	Missense	Missense
chr4	154568456	C	T	0.00429	0.020424	0.007984	0.011	1.98	12	1140645	--?+--+++--?++	TG	0.004423	0.088475	0.009226	8.8e-22	21.05	rs6054	ENSG00000171564	ENST00000302068	FGB	p.P265L	Missense	Missense
chr5	75669267	G	A	0.005936	0.0032	0.006772	0.64	0.2	11	1143679	-+?---?++-+?+-	TC	0.006078	0.060306	0.007947	3.2e-14	13.49	rs139309851	ENSG00000189045	ENST00000601380	ANKDD1B	p.R470H	Missense	Missense
chr5	75669267	G	A	0.005936	0.0032	0.006772	0.64	0.2	11	1143679	-+?---?++-+?+-	LDLC	0.006095	0.062306	0.007994	6.5e-15	14.19	rs139309851	ENSG00000189045	ENST00000601380	ANKDD1B	p.R470H	Missense	Missense
chr5	156951719	G	A	0.000188	0.002199	0.081223	0.98	0.01	9	1028302	+--??-+++??--?	TC	0.000166	0.321207	0.050176	1.5e-10	9.81	rs200331005	ENSG00000145850	ENST00000274532	TIMD4	-	pLoF	Stop gained
chr5	157163378	A	G	0.005699	-0.01142	0.006935	0.1	1	11	1148706	--?-?++--+-?--	TC	0.005788	-0.058672	0.008008	2.4e-13	12.63	rs35827085	ENSG00000170613	ENST00000302938	GARIN3	p.M296T	Missense	Missense
chr5	157163378	A	G	0.005699	-0.01142	0.006935	0.1	1	11	1148706	--?-?++--+-?--	LDLC	0.005812	-0.051021	0.008052	2.4e-10	9.63	rs35827085	ENSG00000170613	ENST00000302938	GARIN3	p.M296T	Missense	Missense
chr5	157163378	A	G	0.005699	-0.01142	0.006935	0.1	1	11	1148706	--?-?++--+-?--	TG	0.005795	-0.047341	0.007929	2.4e-9	8.63	rs35827085	ENSG00000170613	ENST00000302938	GARIN3	p.M296T	Missense	Missense
chr6	26392689	T	A	0.004983	-0.006113	0.0075	0.42	0.38	11	1148704	--?-?+---+-?-+	TG	0.005044	-0.057169	0.008506	1.8e-11	10.74	rs114760306	ENSG00000124508	ENST00000356709	BTN2A2	p.S432T	Missense	Missense
chr6	27867448	C	G	0.004944	-0.002954	0.007329	0.69	0.16	11	1148668	-+?+?------?-+	TG	0.005025	-0.062902	0.008517	1.5e-13	12.82	rs149263970	ENSG00000184357	ENST00000331442	H1-5	p.A28P	Missense	Missense
chr6	31764282	T	C	0.006416	-0.00731	0.006561	0.27	0.58	11	1148638	-+?-?------?--	HDLC	0.006379	0.045917	0.007197	1.8e-10	9.75	rs28399992	ENSG00000228727	ENST00000415669	SAPCD1	p.L123P	Missense	Missense
chr6	31764282	T	C	0.006416	-0.00731	0.006561	0.27	0.58	11	1148638	-+?-?------?--	TG	0.006431	-0.064037	0.007528	1.8e-17	16.75	rs28399992	ENSG00000228727	ENST00000415669	SAPCD1	p.L123P	Missense	Missense
chr6	31934288	ATGGTGGACAGGGTCAGGAATCAGGAGTC	A	0.005339	-0.002242	0.008431	0.79	0.1	9	1129789	-+?+?++-+?+?-?	HDLC	0.00543	-0.04957	0.007944	4.4e-10	9.36	rs9332736	ENSG00000166278	ENST00000299367	C2	-	pLoF	Splice donor
chr6	32058133	G	A	0.000941	-0.017273	0.019727	0.38	0.42	7	1122470	+-?+?-?++???-?	TG	0.000968	0.132053	0.020338	8.4e-11	10.07	rs201690494	ENSG00000168477	ENST00000644971	TNXB	p.R2584C	Missense	Missense
chr6	160410764	G	A	0.000698	0.030778	0.019506	0.11	0.94	7	1122386	++?+?+?+-???+?	TC	0.000712	0.242784	0.023192	1.2e-25	24.92	rs151135411	ENSG00000146477	ENST00000275300	SLC22A3	p.R298Q	Missense	Missense
chr6	160410764	G	A	0.000698	0.030778	0.019506	0.11	0.94	7	1122386	++?+?+?+-???+?	LDLC	0.000722	0.280102	0.0233	2.7e-33	32.56	rs151135411	ENSG00000146477	ENST00000275300	SLC22A3	p.R298Q	Missense	Missense
chr6	160586587	G	T	0.002318	0.014635	0.011834	0.22	0.67	9	1139090	-+?+?+-+-???+-	TC	0.002326	0.10412	0.01274	3.0e-16	15.52	rs147936725	ENSG00000198670	ENST00000316300	LPA	p.R1331S	Missense	Missense
chr6	160586587	G	T	0.002318	0.014635	0.011834	0.22	0.67	9	1139090	-+?+?+-+-???+-	LDLC	0.002336	0.116508	0.012824	1.0e-19	18.98	rs147936725	ENSG00000198670	ENST00000316300	LPA	p.R1331S	Missense	Missense
chr6	160706469	A	G	0.005186	-0.016999	0.007064	0.016	1.79	12	1151048	++?---+-++-?-+	TC	0.005362	0.062556	0.008538	2.4e-13	12.63	rs73015965	ENSG00000122194	ENST00000308192	PLG	p.K38E	Missense	Missense
chr6	160706469	A	G	0.005186	-0.016999	0.007064	0.016	1.79	12	1151048	++?---+-++-?-+	LDLC	0.005393	0.063265	0.00858	1.7e-13	12.78	rs73015965	ENSG00000122194	ENST00000308192	PLG	p.K38E	Missense	Missense
chr7	2256917	A	G	0.002928	-0.009661	0.009745	0.32	0.49	9	1139140	+-?+?+?--+??--	TC	0.003011	0.122997	0.011146	2.6e-28	27.59	rs144787122	ENSG00000106266	ENST00000222990	SNX8	p.I414T	Missense	Missense
chr7	2256917	A	G	0.002928	-0.009661	0.009745	0.32	0.49	9	1139140	+-?+?+?--+??--	LDLC	0.00302	0.114155	0.011212	2.4e-24	23.62	rs144787122	ENSG00000106266	ENST00000222990	SNX8	p.I414T	Missense	Missense
chr7	2256917	A	G	0.002928	-0.009661	0.009745	0.32	0.49	9	1139140	+-?+?+?--+??--	HDLC	0.003002	0.09063	0.010521	7.0e-18	17.15	rs144787122	ENSG00000106266	ENST00000222990	SNX8	p.I414T	Missense	Missense
chr7	44535883	A	T	0.003043	-0.09488	0.051779	0.067	1.17	6	344902	+-?-?-??-+????	TC	0.004495	-0.178941	0.022834	4.6e-15	14.33	rs79836534	ENSG00000015520	ENST00000381160	NPC1L1	p.I647N	Missense	Missense
chr7	44535883	A	T	0.003043	-0.09488	0.051779	0.067	1.17	6	344902	+-?-?-??-+????	LDLC	0.004524	-0.215625	0.02308	9.4e-21	20.03	rs79836534	ENSG00000015520	ENST00000381160	NPC1L1	p.I647N	Missense	Missense
chr7	44538901	G	A	0.003416	-0.021101	0.009065	0.02	1.7	12	1147682	-+-------?-?--	TC	0.003522	-0.099089	0.010298	6.4e-22	21.19	rs35803101	ENSG00000015520	ENST00000381160	NPC1L1	p.T499M	Missense	Missense
chr7	44538901	G	A	0.003416	-0.021101	0.009065	0.02	1.7	12	1147682	-+-------?-?--	LDLC	0.003555	-0.122747	0.010342	1.7e-32	31.76	rs35803101	ENSG00000015520	ENST00000381160	NPC1L1	p.T499M	Missense	Missense
chr7	44538904	C	T	0.001404	-0.015415	0.014592	0.29	0.54	8	1130023	--?+?+?-++??-?	LDLC	0.001447	-0.107704	0.01703	2.5e-10	9.59	rs79573011	ENSG00000015520	ENST00000381160	NPC1L1	p.R498H	Missense	Missense
chr7	44539148	G	A	0.001197	-0.0108	0.017114	0.53	0.28	9	1134137	+-?+--?++???--	TC	0.001156	-0.135093	0.018116	8.8e-14	13.05	rs139659653	ENSG00000015520	ENST00000381160	NPC1L1	p.R417W	Missense	Missense
chr7	44539148	G	A	0.001197	-0.0108	0.017114	0.53	0.28	9	1134137	+-?+--?++???--	LDLC	0.001157	-0.163559	0.018264	3.4e-19	18.47	rs139659653	ENSG00000015520	ENST00000381160	NPC1L1	p.R417W	Missense	Missense
chr7	44539481	G	A	0.000801	-0.089937	0.04697	0.056	1.26	8	1130025	--?+?-?+--??-?	TC	0.000713	-0.156586	0.023593	3.2e-11	10.49	rs141563640	ENSG00000015520	ENST00000381160	NPC1L1	p.R306C	Missense	Missense
chr7	44539481	G	A	0.000801	-0.089937	0.04697	0.056	1.26	8	1130025	--?+?-?+--??-?	LDLC	0.000702	-0.152468	0.023793	1.5e-10	9.83	rs141563640	ENSG00000015520	ENST00000381160	NPC1L1	p.R306C	Missense	Missense
chr7	44539924	G	C	0.000165	-0.060205	0.037095	0.1	0.98	4	999071	???-?-?-????-?	LDLC	0.000166	-0.300817	0.049427	1.2e-9	8.94	rs141818284	ENSG00000015520	ENST00000381160	NPC1L1	p.A158G	Missense	Missense
chr7	44539976	G	A	0.000175	0.000353	0.040223	0.99	0	7	1122401	+-?-?+?++???-?	LDLC	0.000177	-0.280025	0.047257	3.1e-9	8.51	rs143089690	ENSG00000015520	ENST00000381160	NPC1L1	p.R141C	Missense	Missense
chr7	44540002	T	C	0.000854	-0.03302	0.046339	0.48	0.32	8	1129817	++?-?-?-+-??-?	TC	0.000824	-0.145782	0.022488	9.0e-11	10.05	rs114690445	ENSG00000015520	ENST00000381160	NPC1L1	p.N132S	Missense	Missense
chr7	44540002	T	C	0.000854	-0.03302	0.046339	0.48	0.32	8	1129817	++?-?-?-+-??-?	LDLC	0.000798	-0.179437	0.0227	2.7e-15	14.57	rs114690445	ENSG00000015520	ENST00000381160	NPC1L1	p.N132S	Missense	Missense
chr7	44540215	G	A	0.000904	-0.057888	0.044258	0.19	0.72	8	1130024	--?+?-?+-+??-?	TC	0.000858	-0.15731	0.021973	8.1e-13	12.09	rs114102795	ENSG00000015520	ENST00000381160	NPC1L1	p.T61M	Missense	Missense
chr7	44540215	G	A	0.000904	-0.057888	0.044258	0.19	0.72	8	1130024	--?+?-?+-+??-?	LDLC	0.000836	-0.1523	0.022106	5.6e-12	11.25	rs114102795	ENSG00000015520	ENST00000381160	NPC1L1	p.T61M	Missense	Missense
chr7	44757115	G	A	0.001508	-0.03229	0.044977	0.47	0.33	8	734110	-+?+?-?-+-???-	LDLC	0.001485	-0.132696	0.021421	5.8e-10	9.23	rs61730930	ENSG00000122515	ENST00000309315	ZMIZ2	p.G112R	Missense	Missense
chr7	73313321	AC	A	0.002764	-0.000144	0.010692	0.99	0	10	1135068	--?+++?++?-?-+	TG	0.002811	0.07346	0.011843	5.5e-10	9.26	rs559060709	ENSG00000146755	ENST00000333149	TRIM50	-	pLoF	Frameshift
chr7	73466320	G	A	0.00168	-0.005552	0.012127	0.65	0.19	9	1132460	--?-?+?++?-?-+	TG	0.001746	-0.088714	0.01463	1.3e-9	8.88	rs139629209	ENSG00000009954	ENST00000339594	BAZ1B	p.T983I	Missense	Missense
chr7	73597220	C	T	0.000455	-0.051738	0.030107	0.086	1.07	8	1124539	++?-?+?++?-?-?	TG	0.000433	-0.178728	0.029563	1.5e-9	8.83	rs202093717	ENSG00000009950	ENST00000313375	MLXIPL	p.G522E	Missense	Missense
chr7	73606081	A	G	0.000162	0.029765	0.038344	0.44	0.36	5	1045109	???-?-?+-???+?	TG	0.000162	0.417768	0.050024	6.7e-17	16.17	rs782291435	ENSG00000009950	ENST00000313375	MLXIPL	p.W217R	Missense	Missense
chr7	75981558	C	T	0.0035	-0.00731	0.008885	0.41	0.39	8	1129993	-+?+?+?-++??-?	HDLC	0.003578	0.069061	0.00968	9.7e-13	12.01	rs17853284	ENSG00000127948	ENST00000461988	POR	p.P225L	Missense	Missense
chr7	75981558	C	T	0.0035	-0.00731	0.008885	0.41	0.39	8	1129993	-+?+?+?-++??-?	TG	0.003588	-0.063691	0.010187	4.0e-10	9.39	rs17853284	ENSG00000127948	ENST00000461988	POR	p.P225L	Missense	Missense
chr7	80662988	A	G	0.000309	-0.034952	0.032696	0.29	0.55	7	1118797	-+?+?-?-+???-?	HDLC	0.000334	0.222155	0.034926	2.0e-10	9.7	rs3211901	ENSG00000135218	ENST00000447544	CD36	-	pLoF	Splice acceptor
chr7	101088177	C	T	0.00056	-0.013095	0.024047	0.59	0.23	7	1122517	-+?-?-?-+???-?	TC	0.000571	-0.166227	0.027328	1.2e-9	8.93	rs372265809	ENSG00000169871	ENST00000306085	TRIM56	p.R289W	Missense	Missense
chr7	101088177	C	T	0.00056	-0.013095	0.024047	0.59	0.23	7	1122517	-+?-?-?-+???-?	LDLC	0.000575	-0.172102	0.027406	3.4e-10	9.47	rs372265809	ENSG00000169871	ENST00000306085	TRIM56	p.R289W	Missense	Missense
chr8	19844191	G	T	0.001608	0.010837	0.014151	0.44	0.35	10	1140972	+-?-?-?---+?++	TG	0.001629	-0.090963	0.015142	1.9e-9	8.72	rs180799303	ENSG00000104613	ENST00000397977	INTS10	p.C612F	Missense	Missense
chr8	19951805	G	C	0.00012	0.064694	0.055348	0.24	0.62	5	1041946	-??-?+?+????+?	HDLC	0.000118	-0.471821	0.05619	4.6e-17	16.34	rs373088068	ENSG00000175445	ENST00000650287	LPL	p.V96L	Missense	Missense
chr8	19951805	G	C	0.00012	0.064694	0.055348	0.24	0.62	5	1041946	-??-?+?+????+?	TG	0.000116	0.527315	0.05941	6.9e-19	18.16	rs373088068	ENSG00000175445	ENST00000650287	LPL	p.V96L	Missense	Missense
chr8	19951916	C	T	<0.000025	-0.007737	0.112273	0.95	0.02	2	785113	???????+????-?	HDLC	2.5e-05	-0.797495	0.132192	1.6e-9	8.79	rs118204058	ENSG00000175445	ENST00000650287	LPL	-	pLoF	Stop gained
chr8	19951916	C	T	<0.000025	-0.007737	0.112273	0.95	0.02	2	785113	???????+????-?	TG	2.4e-05	0.869055	0.142631	1.1e-9	8.96	rs118204058	ENSG00000175445	ENST00000650287	LPL	-	pLoF	Stop gained
chr8	19954150	A	T	0.000428	-0.094258	0.162987	0.56	0.25	5	237912	+-???+??--????	HDLC	0.000452	0.659034	0.068807	9.9e-22	21	rs544932321	ENSG00000175445	ENST00000650287	LPL	p.Y191F	Missense	Missense
chr8	19954150	A	T	0.000428	-0.094258	0.162987	0.56	0.25	5	237912	+-???+??--????	TG	0.000447	-0.554725	0.070451	3.4e-15	14.46	rs544932321	ENSG00000175445	ENST00000650287	LPL	p.Y191F	Missense	Missense
chr8	19954222	G	A	0.000373	0.082046	0.027061	0.0024	2.61	7	1122515	-+?+?-?++???+?	HDLC	0.000385	-0.76939	0.029847	1.6e-146	145.8	rs118204057	ENSG00000175445	ENST00000650287	LPL	p.G215E	Missense	Missense
chr8	19954222	G	A	0.000373	0.082046	0.027061	0.0024	2.61	7	1122515	-+?+?-?++???+?	TG	0.00039	0.693284	0.031233	3.7e-109	108.44	rs118204057	ENSG00000175445	ENST00000650287	LPL	p.G215E	Missense	Missense
chr8	19954279	C	T	<0.000022	0.142188	0.167265	0.4	0.4	3	892115	???+???-????+?	HDLC	<0.000024	-0.896528	0.143794	4.5e-10	9.34	rs118204060	ENSG00000175445	ENST00000650287	LPL	p.P234L	Missense	Missense
chr8	19954333	T	C	4.2e-05	0.040789	0.074442	0.58	0.23	2	785018	???????+????+?	TG	3.8e-05	0.700477	0.113367	6.5e-10	9.19	rs118204080	ENSG00000175445	ENST00000650287	LPL	p.I252T	Missense	Missense
chr8	19955894	G	A	<0.000053	0.41702	0.507262	0.41	0.39	1	380053	???????+??????	TG	<0.000045	1.10463	0.181303	1.1e-9	8.95	rs118204068	ENSG00000175445	ENST00000650287	LPL	p.D277N	Missense	Missense
chr8	19956063	G	A	0.000148	0.256994	0.107513	0.017	1.77	6	988479	+????-?-++??+?	HDLC	0.000217	-0.522664	0.058476	4.0e-19	18.4	rs144466625	ENSG00000175445	ENST00000650287	LPL	p.R333H	Missense	Missense
chr8	19956063	G	A	0.000148	0.256994	0.107513	0.017	1.77	6	988479	+????-?-++??+?	TG	0.000136	0.677857	0.058877	1.1e-30	29.95	rs144466625	ENSG00000175445	ENST00000650287	LPL	p.R333H	Missense	Missense
chr8	19956083	G	A	3.2e-05	0.053694	0.089335	0.55	0.26	2	785114	???????+????+?	HDLC	3.2e-05	-0.871636	0.125622	4.0e-12	11.4	rs1372264561	ENSG00000175445	ENST00000650287	LPL	p.V340I	Missense	Missense
chr8	23028330	C	T	0.000724	-0.027619	0.019881	0.16	0.78	8	1129994	++?-?+---???-?	TG	0.000754	0.147107	0.023087	1.9e-10	9.73	rs41308110	ENSG00000120889	ENST00000276431	TNFRSF10B	-	pLoF	Splice donor
chr8	30612300	T	C	0.00518	-0.024176	0.007474	0.0012	2.91	11	1128534	+-?-?---+--?-+	HDLC	0.005243	0.05454	0.008083	1.5e-11	10.82	rs2978277	ENSG00000197265	ENST00000355904	GTF2E2	p.K183R	Missense	Missense
chr8	31154721	C	G	0.005235	-0.018314	0.007149	0.01	1.98	10	1141192	+-?-?+?-+--?--	HDLC	0.005325	0.052332	0.008231	2.0e-10	9.69	rs78488552	ENSG00000165392	ENST00000298139	WRN	p.T1262R	Missense	Missense
chr9	5073770	G	T	0.000327	-0.105097	0.112552	0.35	0.46	3	533059	?????+?--?????	TC	0.000412	-0.467078	0.040546	1.0e-30	29.98	rs77375493	ENSG00000096968	ENST00000381652	JAK2	p.V617F	Missense	Missense
chr9	5073770	G	T	0.000327	-0.105097	0.112552	0.35	0.46	3	533059	?????+?--?????	LDLC	0.000409	-0.381265	0.040668	6.9e-21	20.16	rs77375493	ENSG00000096968	ENST00000381652	JAK2	p.V617F	Missense	Missense
chr9	5073770	G	T	0.000327	-0.105097	0.112552	0.35	0.46	3	533059	?????+?--?????	HDLC	0.000409	-0.586168	0.038149	2.8e-53	52.55	rs77375493	ENSG00000096968	ENST00000381652	JAK2	p.V617F	Missense	Missense
chr9	86325444	C	T	0.004579	0.022105	0.007873	0.005	2.3	12	1151143	--?+---+-++?+-	HDLC	0.004649	0.066071	0.008449	5.3e-15	14.28	rs41310053	ENSG00000083223	ENST00000375963	TUT7	p.R560Q	Missense	Missense
chr9	104793170	C	T	<0.000049	-0.030439	0.151113	0.84	0.08	1	405056	????????????-?	HDLC	<0.000053	-1.44144	0.236117	1.0e-9	8.99	rs908256532	ENSG00000165029	ENST00000374736	ABCA1	-	pLoF	Splice donor
chr9	104793229	CT	C	<0.000053	0.980676	0.676411	0.15	0.83	1	380053	???????+??????	HDLC	<0.000045	-1.7017	0.255003	2.5e-11	10.6	rs1439949325	ENSG00000165029	ENST00000374736	ABCA1	-	pLoF	Frameshift
chr9	104794495	T	G	0.000366	-0.051881	0.033162	0.12	0.93	4	584121	+-?+????????-?	TC	0.000372	-0.489476	0.048089	2.5e-24	23.61	rs146292819	ENSG00000165029	ENST00000374736	ABCA1	p.N1800H	Missense	Missense
chr9	104794495	T	G	0.000366	-0.051881	0.033162	0.12	0.93	4	584121	+-?+????????-?	HDLC	0.00038	-0.932642	0.045946	1.3e-91	90.88	rs146292819	ENSG00000165029	ENST00000374736	ABCA1	p.N1800H	Missense	Missense
chr9	104796190	T	C	0.000154	-0.054364	0.041978	0.2	0.71	4	899581	???+??++????-?	HDLC	0.000163	0.457499	0.053027	6.3e-18	17.2	rs760346286	ENSG00000165029	ENST00000374736	ABCA1	p.I1749V	Missense	Missense
chr9	104798445	C	A	2.7e-05	0.014392	0.109058	0.9	0.05	2	785108	???????-????+?	TC	2.6e-05	-0.922704	0.136231	1.3e-11	10.9	rs146934490	ENSG00000165029	ENST00000374736	ABCA1	p.W1699C	Missense	Missense
chr9	104798445	C	A	2.7e-05	0.014392	0.109058	0.9	0.05	2	785108	???????-????+?	HDLC	2.6e-05	-1.35231	0.128677	7.8e-26	25.11	rs146934490	ENSG00000165029	ENST00000374736	ABCA1	p.W1699C	Missense	Missense
chr9	104798503	C	T	0.000534	-0.027429	0.022421	0.22	0.66	7	1122503	+-?-?+?-+???-?	TC	0.00055	-0.155708	0.026459	4.0e-9	8.4	rs150125857	ENSG00000165029	ENST00000374736	ABCA1	p.R1680Q	Missense	Missense
chr9	104798503	C	T	0.000534	-0.027429	0.022421	0.22	0.66	7	1122503	+-?-?+?-+???-?	HDLC	0.000538	-0.391067	0.025271	5.1e-54	53.29	rs150125857	ENSG00000165029	ENST00000374736	ABCA1	p.R1680Q	Missense	Missense
chr9	104798504	G	A	3.6e-05	-0.061952	0.113563	0.59	0.23	2	785087	???????-????-?	HDLC	3.6e-05	-0.69101	0.11051	4.0e-10	9.39	rs137854498	ENSG00000165029	ENST00000374736	ABCA1	p.R1680W	Missense	Missense
chr9	104799864	T	C	6.7e-05	0.057123	0.05829	0.33	0.49	3	892075	???-???-????+?	TC	6.8e-05	-0.716644	0.084947	3.3e-17	16.48	rs765930445	ENSG00000165029	ENST00000374736	ABCA1	p.N1633S	Missense	Missense
chr9	104799864	T	C	6.7e-05	0.057123	0.05829	0.33	0.49	3	892075	???-???-????+?	HDLC	6.8e-05	-0.826183	0.07977	3.9e-25	24.41	rs765930445	ENSG00000165029	ENST00000374736	ABCA1	p.N1633S	Missense	Missense
chr9	104799919	G	A	<0.000025	0.023435	0.197122	0.91	0.04	2	785107	???????+????-?	HDLC	<0.000024	-1.21962	0.201522	1.4e-9	8.84	rs770818503	ENSG00000165029	ENST00000374736	ABCA1	p.R1615W	Missense	Missense
chr9	104802157	T	C	<0.000053	0.89265	0.855935	0.3	0.53	1	380053	???????+??????	HDLC	<0.000045	-1.98039	0.270781	2.6e-13	12.58	rs1225973801	ENSG00000165029	ENST00000374736	ABCA1	p.Y1532C	Missense	Missense
chr9	104809461	C	T	<0.000049	-0.135985	0.145618	0.35	0.46	1	404932	????????????-?	HDLC	<0.000053	-1.50501	0.218604	5.8e-12	11.24	-	ENSG00000165029	ENST00000374736	ABCA1	-	pLoF	Cryptic splice
chr9	104809465	C	A	<0.000049	-0.23724	0.157283	0.13	0.88	1	405004	????????????-?	HDLC	<0.000053	-1.52011	0.258651	4.2e-9	8.38	rs1371879163	ENSG00000165029	ENST00000374736	ABCA1	-	pLoF	Splice donor
chr9	104809490	C	T	0.000486	-0.005858	0.080458	0.94	0.03	6	617968	++???-?++-????	HDLC	0.000427	-0.256832	0.039004	4.6e-11	10.34	rs116034780	ENSG00000165029	ENST00000374736	ABCA1	p.R1417H	Missense	Missense
chr9	104809518	G	A	0.001402	0.0406	0.230669	0.86	0.07	2	80577	?-??????+?????	HDLC	0.001428	-0.546911	0.06846	1.4e-15	14.87	rs201879964	ENSG00000165029	ENST00000374736	ABCA1	p.L1408F	Missense	Missense
chr9	104810799	C	A	<0.000022	0.222477	0.168164	0.19	0.73	3	892105	???+???-????+?	HDLC	<0.000024	-1.68836	0.181163	1.2e-20	19.93	rs375247413	ENSG00000165029	ENST00000374736	ABCA1	-	pLoF	Splice donor
chr9	104812587	C	T	6e-05	0.081696	0.122701	0.51	0.3	6	1015554	-+?-???+-???+?	HDLC	5.6e-05	-0.873207	0.097597	3.7e-19	18.44	rs762770081	ENSG00000165029	ENST00000374736	ABCA1	p.G1346E	Missense	Missense
chr9	104812600	G	A	<0.000039	0.018151	0.139188	0.9	0.05	2	512063	???+????????-?	HDLC	<0.000053	-1.38749	0.21119	5.0e-11	10.3	rs760786920	ENSG00000165029	ENST00000374736	ABCA1	p.R1342W	Missense	Missense
chr9	104812602	C	G	0.000789	-0.028303	0.066721	0.67	0.17	6	617966	-+???+?-+-????	HDLC	0.000698	-0.208231	0.030418	7.6e-12	11.12	rs147743782	ENSG00000165029	ENST00000374736	ABCA1	p.R1341T	Missense	Missense
chr9	104812658	C	T	<0.000049	-0.008001	0.172312	0.96	0.02	1	405056	????????????-?	HDLC	<0.000053	-1.89018	0.25868	2.7e-13	12.56	rs747436610	ENSG00000165029	ENST00000374736	ABCA1	-	pLoF	Stop gained
chr9	104816298	G	A	6e-05	0.108941	0.08525	0.2	0.7	5	980965	-??-???++???+?	HDLC	5.7e-05	-0.596565	0.08936	2.5e-11	10.61	rs375234343	ENSG00000165029	ENST00000374736	ABCA1	p.R1195W	Missense	Missense
chr9	104816339	G	A	0.001509	-0.001946	0.013791	0.89	0.05	8	1131667	++?-?+?--???--	TC	0.001551	-0.104097	0.015541	2.1e-11	10.68	rs76881554	ENSG00000165029	ENST00000374736	ABCA1	p.S1181F	Missense	Missense
chr9	104816339	G	A	0.001509	-0.001946	0.013791	0.89	0.05	8	1131667	++?-?+?--???--	HDLC	0.001557	-0.182761	0.014699	1.7e-35	34.76	rs76881554	ENSG00000165029	ENST00000374736	ABCA1	p.S1181F	Missense	Missense
chr9	104821400	GA	G	<0.000049	-0.10107	0.145617	0.49	0.31	1	405058	????????????-?	HDLC	<0.000053	-1.6805	0.236118	1.1e-12	11.96	rs1564130385	ENSG00000165029	ENST00000374736	ABCA1	-	pLoF	Frameshift
chr9	104825888	CTG	C	0.000122	-0.061137	0.050117	0.22	0.65	3	892054	???-???-????-?	TC	0.000123	-0.402587	0.061263	5.0e-11	10.3	rs780742201	ENSG00000165029	ENST00000374736	ABCA1	-	pLoF	Splice acceptor
chr9	104825888	CTG	C	0.000122	-0.061137	0.050117	0.22	0.65	3	892054	???-???-????-?	HDLC	0.000122	-0.763518	0.058054	1.7e-39	38.78	rs780742201	ENSG00000165029	ENST00000374736	ABCA1	-	pLoF	Splice acceptor
chr9	104826965	T	G	0.003383	-0.010555	0.00908	0.25	0.61	11	1148673	++?+?----++?-+	HDLC	0.003412	-0.079739	0.009874	6.7e-16	15.17	rs35819696	ENSG00000165029	ENST00000374736	ABCA1	p.T774P	Missense	Missense
chr9	104828942	C	T	0.001059	-0.034424	0.041904	0.41	0.39	9	1131796	++?-?+?-+--?-?	TC	0.001062	-0.128444	0.019855	9.9e-11	10.01	rs114620717	ENSG00000165029	ENST00000374736	ABCA1	p.A697T	Missense	Missense
chr9	104828942	C	T	0.001059	-0.034424	0.041904	0.41	0.39	9	1131796	++?-?+?-+--?-?	HDLC	0.001093	-0.186843	0.019409	6.2e-22	21.21	rs114620717	ENSG00000165029	ENST00000374736	ABCA1	p.A697T	Missense	Missense
chr9	104830991	G	A	5.8e-05	0.05614	0.070453	0.43	0.37	4	999092	???-?-?+????+?	HDLC	5.4e-05	-0.75678	0.092636	3.1e-16	15.51	rs755276277	ENSG00000165029	ENST00000374736	ABCA1	p.T609M	Missense	Missense
chr9	104831048	C	A	0.000154	-0.011405	0.045608	0.8	0.1	4	999085	???-?-?-????-?	TC	0.000153	-0.529565	0.05291	1.4e-23	22.86	rs137854496	ENSG00000165029	ENST00000374736	ABCA1	p.W590L	Missense	Missense
chr9	104831048	C	A	0.000154	-0.011405	0.045608	0.8	0.1	4	999085	???-?-?-????-?	HDLC	0.000151	-0.967466	0.050407	4.2e-82	81.37	rs137854496	ENSG00000165029	ENST00000374736	ABCA1	p.W590L	Missense	Missense
chr9	104831048	C	G	4.3e-05	-0.026823	0.091919	0.77	0.11	2	512056	???-????????-?	HDLC	<0.000053	-1.2495	0.140278	5.2e-19	18.28	rs137854496	ENSG00000165029	ENST00000374736	ABCA1	p.W590S	Missense	Missense
chr9	104831058	G	A	3.4e-05	-0.08977	0.090709	0.32	0.49	3	892028	???-???-????-?	HDLC	3.2e-05	-1.44064	0.11668	5.1e-35	34.3	rs2853574	ENSG00000165029	ENST00000374736	ABCA1	p.R587W	Missense	Missense
chr9	104831081	C	T	<0.000049	0.009994	0.192627	0.96	0.02	1	405061	????????????+?	HDLC	<0.000053	-1.75495	0.27267	1.2e-10	9.91	CM1210653	ENSG00000165029	ENST00000374736	ABCA1	p.R579Q	Missense	Missense
chr9	104831658	A	G	4.4e-05	-0.151971	0.128765	0.24	0.62	4	592602	?-???-??-???-?	HDLC	4.6e-05	-0.847397	0.126258	1.9e-11	10.72	rs151167856	ENSG00000165029	ENST00000374736	ABCA1	p.I560T	Missense	Missense
chr9	104836982	G	A	4.7e-05	-0.042005	0.097565	0.67	0.18	3	891098	???-???-????-?	HDLC	4.7e-05	-0.7417	0.101876	3.3e-13	12.48	rs150448790	ENSG00000165029	ENST00000374736	ABCA1	p.R437W	Missense	Missense
chr9	104837095	A	G	0.004564	-0.009281	0.008039	0.25	0.61	11	1143038	--?--+?--+-?-+	HDLC	0.004572	-0.06976	0.008589	4.6e-16	15.34	rs9282543	ENSG00000165029	ENST00000374736	ABCA1	p.V399A	Missense	Missense
chr9	104840293	T	C	4.5e-05	-0.120806	0.078586	0.12	0.91	2	785094	???????-????-?	HDLC	4.1e-05	-0.672897	0.105977	2.2e-10	9.67	rs778491693	ENSG00000165029	ENST00000374736	ABCA1	p.Y347C	Missense	Missense
chr9	104884475	G	A	0.001083	0.001778	0.016342	0.91	0.04	9	1134124	++?--+?+-???++	TC	0.001108	-0.114342	0.018466	5.9e-10	9.23	rs145183203	ENSG00000165029	ENST00000374736	ABCA1	p.P85L	Missense	Missense
chr9	104884475	G	A	0.001083	0.001778	0.016342	0.91	0.04	9	1134124	++?--+?+-???++	HDLC	0.001104	-0.206946	0.017479	2.4e-32	31.61	rs145183203	ENSG00000165029	ENST00000374736	ABCA1	p.P85L	Missense	Missense
chr10	50814012	C	T	0.008172	0.014783	0.00594	0.013	1.89	12	1151124	-+?+-+-++-+?++	TC	0.008285	0.088404	0.006709	1.2e-39	38.92	rs41274050	ENSG00000148584	ENST00000373997	A1CF	p.G390S	Missense	Missense
chr10	50814012	C	T	0.008172	0.014783	0.00594	0.013	1.89	12	1151124	-+?+-+-++-+?++	LDLC	0.00831	0.080256	0.006747	1.3e-32	31.9	rs41274050	ENSG00000148584	ENST00000373997	A1CF	p.G390S	Missense	Missense
chr10	50814012	C	T	0.008172	0.014783	0.00594	0.013	1.89	12	1151124	-+?+-+-++-+?++	TG	0.008294	0.093785	0.006641	2.8e-45	44.56	rs41274050	ENSG00000148584	ENST00000373997	A1CF	p.G390S	Missense	Missense
chr10	50828250	T	A	8.6e-05	-0.044057	0.062309	0.48	0.32	3	892098	???+???-????-?	LDLC	8.3e-05	-0.516271	0.074511	4.2e-12	11.37	rs753948066	ENSG00000148584	ENST00000373997	A1CF	p.E217V	Missense	Missense
chr10	70124080	C	A	0.005861	0.007523	0.007022	0.28	0.55	12	1150797	++?++-++++-?++	HDLC	0.005937	-0.066238	0.007481	8.4e-19	18.07	rs41277978	ENSG00000042286	ENST00000307864	AIFM2	p.G2V	Missense	Missense
chr10	70124080	C	A	0.005861	0.007523	0.007022	0.28	0.55	12	1150797	++?++-++++-?++	TG	0.005975	0.049979	0.007821	1.7e-10	9.78	rs41277978	ENSG00000042286	ENST00000307864	AIFM2	p.G2V	Missense	Missense
chr11	5226774	G	A	0.000174	-0.05091	0.075129	0.5	0.3	5	972685	?-?+???--???-?	TC	0.000187	-0.537759	0.049694	2.7e-27	26.56	rs11549407	ENSG00000244734	ENST00000335295	HBB	-	pLoF	Stop gained
chr11	5226774	G	A	0.000174	-0.05091	0.075129	0.5	0.3	5	972685	?-?+???--???-?	LDLC	0.000186	-0.536259	0.050239	1.3e-26	25.87	rs11549407	ENSG00000244734	ENST00000335295	HBB	-	pLoF	Stop gained
chr11	5226929	C	T	6.9e-05	-0.228315	0.132099	0.084	1.08	4	925011	?-?-???-????-?	TC	7e-05	-0.756327	0.085172	6.7e-19	18.17	rs33971440	ENSG00000244734	ENST00000335295	HBB	-	pLoF	Splice donor
chr11	5226929	C	T	6.9e-05	-0.228315	0.132099	0.084	1.08	4	925011	?-?-???-????-?	LDLC	6.8e-05	-0.726073	0.087868	1.4e-16	15.85	rs33971440	ENSG00000244734	ENST00000335295	HBB	-	pLoF	Splice donor
chr11	14843853	C	T	0.000786	-0.012162	0.018599	0.51	0.29	7	1122258	--?-?-?--???-?	LDLC	0.000836	-0.1313	0.021673	1.4e-9	8.86	rs150090666	ENSG00000152270	ENST00000282096	PDE3B	-	pLoF	Stop gained
chr11	14843853	C	T	0.000786	-0.012162	0.018599	0.51	0.29	7	1122258	--?-?-?--???-?	HDLC	0.000831	0.365323	0.020484	3.8e-71	70.42	rs150090666	ENSG00000152270	ENST00000282096	PDE3B	-	pLoF	Stop gained
chr11	14843853	C	T	0.000786	-0.012162	0.018599	0.51	0.29	7	1122258	--?-?-?--???-?	TG	0.000826	-0.375837	0.021634	1.3e-67	66.88	rs150090666	ENSG00000152270	ENST00000282096	PDE3B	-	pLoF	Stop gained
chr11	14843968	A	G	0.000105	-0.098135	0.051397	0.056	1.25	4	999059	???-?+?-????-?	HDLC	0.000103	0.385156	0.06257	7.5e-10	9.13	rs374190636	ENSG00000152270	ENST00000282096	PDE3B	p.H821R	Missense	Missense
chr11	14859200	C	T	0.000153	-0.036402	0.051003	0.48	0.32	5	1041853	+??-?-?-????-?	HDLC	0.000163	0.311347	0.050471	6.9e-10	9.16	rs201854538	ENSG00000152270	ENST00000282096	PDE3B	p.T893M	Missense	Missense
chr11	14859200	C	T	0.000153	-0.036402	0.051003	0.48	0.32	5	1041853	+??-?-?-????-?	TG	0.000161	-0.334246	0.053368	3.8e-10	9.42	rs201854538	ENSG00000152270	ENST00000282096	PDE3B	p.T893M	Missense	Missense
chr11	14869595	G	C	0.005174	-0.002217	0.007309	0.76	0.12	11	1143593	+-?---?----?-+	HDLC	0.005255	0.052306	0.008	6.2e-11	10.21	rs61736639	ENSG00000152270	ENST00000282096	PDE3B	p.E1092Q	Missense	Missense
chr11	14869595	G	C	0.005174	-0.002217	0.007309	0.76	0.12	11	1143593	+-?---?----?-+	TG	0.005302	-0.055326	0.008434	5.4e-11	10.27	rs61736639	ENSG00000152270	ENST00000282096	PDE3B	p.E1092Q	Missense	Missense
chr11	46311035	A	T	0.004952	0.014628	0.007686	0.057	1.24	10	1141037	-+?+?+?+---?+-	TG	0.005084	-0.081441	0.008717	9.4e-21	20.03	rs187725533	ENSG00000157613	ENST00000621158	CREB3L1	p.D200V	Missense	Missense
chr11	46367331	C	A	0.007575	-0.00131	0.00619	0.83	0.08	12	1151045	-+?+--+---+?--	HDLC	0.007803	-0.043121	0.006648	8.8e-11	10.06	rs147007748	ENSG00000149091	ENST00000456247	DGKZ	p.P68T	Missense	Missense
chr11	46379558	C	G	0.006114	0.013466	0.006861	0.05	1.3	11	1148609	--?+?+-+++-?++	HDLC	0.006252	-0.04743	0.007319	9.1e-11	10.04	rs76583617	ENSG00000149091	ENST00000456247	DGKZ	p.T887R	Missense	Missense
chr11	46744541	G	A	0.000856	0.026623	0.020624	0.2	0.71	9	1139165	--?+?-?++-??++	HDLC	0.00086	0.205165	0.020127	2.1e-24	23.67	rs138130331	ENSG00000175216	ENST00000529230	CKAP5	p.T1914M	Missense	Missense
chr11	47261335	A	AC	0.000197	0.01637	0.045292	0.72	0.14	5	1040949	+??+?-?-????+?	HDLC	0.000209	0.341633	0.044845	2.6e-14	13.59	rs779801455	ENSG00000025434	ENST00000441012	NR1H3	-	pLoF	Frameshift
chr11	47268596	G	A	0.000436	0.019862	0.023169	0.39	0.41	7	1122450	+-?+?+?++???+?	HDLC	0.00046	0.436648	0.027303	1.4e-57	56.84	rs61731956	ENSG00000025434	ENST00000441012	NR1H3	p.R415Q	Missense	Missense
chr11	56613360	A	T	0.00471	0.005947	0.008176	0.47	0.33	11	1143580	++?--+-++?+?+-	HDLC	0.004788	0.057152	0.008406	1.1e-11	10.98	rs183262731	ENSG00000255012	ENST00000641076	OR5M1	p.L48Q	Missense	Missense
chr11	64263558	G	A	0.003458	0.031637	0.009254	0.00063	3.2	12	1151058	+-?+--+++--?++	TG	0.00353	0.067836	0.010275	4.1e-11	10.39	rs145502455	ENSG00000149782	ENST00000279230	PLCB3	p.V806I	Missense	Missense
chr11	65646873	C	G	0.002792	-0.004204	0.010424	0.69	0.16	8	1129330	-+?-?----???-?	TG	0.002876	-0.089226	0.011933	7.6e-14	13.12	rs201341786	ENSG00000213445	ENST00000534313	SIPA1	p.I613M	Missense	Missense
chr11	116765391	C	T	4.5e-05	-0.11584	0.117214	0.32	0.49	6	1087974	-??-?-?-+???-?	HDLC	4.4e-05	1.07229	0.097787	5.6e-28	27.25	rs180941480	ENSG00000137656	ENST00000260210	BUD13	p.R98H	Missense	Missense
chr11	116765391	C	T	4.5e-05	-0.11584	0.117214	0.32	0.49	6	1087974	-??-?-?-+???-?	TG	3.9e-05	-0.986257	0.106759	2.5e-20	19.6	rs180941480	ENSG00000137656	ENST00000260210	BUD13	p.R98H	Missense	Missense
chr11	116784389	G	A	0.000183	-0.007044	0.040891	0.86	0.06	5	972667	?+?+???++???-?	TG	0.00019	0.31944	0.048821	6.0e-11	10.22	rs201594268	ENSG00000109917	ENST00000227322	ZPR1	p.R294W	Missense	Missense
chr11	116785143	C	T	0.005063	-0.004161	0.007878	0.6	0.22	12	1151149	-+?--+-+-+-?--	HDLC	0.00514	0.071539	0.008091	9.4e-19	18.03	rs140390701	ENSG00000109917	ENST00000227322	ZPR1	p.E237K	Missense	Missense
chr11	116787938	G	A	0.00275	-0.006539	0.01064	0.54	0.27	12	1150487	-+?-+-+++--?--	TC	0.002784	0.098325	0.011801	8.0e-17	16.1	rs201399491	ENSG00000109917	ENST00000227322	ZPR1	p.P18L	Missense	Missense
chr11	116787938	G	A	0.00275	-0.006539	0.01064	0.54	0.27	12	1150487	-+?-+-+++--?--	HDLC	0.002776	-0.090461	0.011211	7.1e-16	15.15	rs201399491	ENSG00000109917	ENST00000227322	ZPR1	p.P18L	Missense	Missense
chr11	116787938	G	A	0.00275	-0.006539	0.01064	0.54	0.27	12	1150487	-+?-+-+++--?--	TG	0.002788	0.237751	0.011804	3.2e-90	89.5	rs201399491	ENSG00000109917	ENST00000227322	ZPR1	p.P18L	Missense	Missense
chr11	116790285	G	A	0.000543	0.0147	0.028513	0.61	0.22	7	1122523	-+?-?-?+-???+?	HDLC	0.000553	-0.276349	0.025805	9.2e-27	26.04	rs143292359	ENSG00000110243	ENST00000227665	APOA5	p.A315V	Missense	Missense
chr11	116790285	G	A	0.000543	0.0147	0.028513	0.61	0.22	7	1122523	-+?-?-?+-???+?	TG	0.000554	0.442465	0.026995	2.2e-60	59.65	rs143292359	ENSG00000110243	ENST00000227665	APOA5	p.A315V	Missense	Missense
chr11	116790340	CT	C	<0.000041	0.173416	0.462598	0.71	0.15	2	487057	???-???+??????	TG	<0.000045	1.06534	0.170731	4.4e-10	9.36	rs1477198098	ENSG00000110243	ENST00000227665	APOA5	-	pLoF	Frameshift
chr11	116790406	G	A	0.000105	0.105463	0.05911	0.074	1.13	3	892012	???+???+????+?	HDLC	0.000106	-0.606796	0.063003	5.9e-22	21.23	rs149808404	ENSG00000110243	ENST00000227665	APOA5	-	pLoF	Stop gained
chr11	116790406	G	A	0.000105	0.105463	0.05911	0.074	1.13	3	892012	???+???+????+?	TG	0.000107	1.04894	0.066009	7.3e-57	56.13	rs149808404	ENSG00000110243	ENST00000227665	APOA5	-	pLoF	Stop gained
chr11	116790940	G	A	0.000168	0.08702	0.035845	0.015	1.82	6	1079647	?-?-?+?++???+?	HDLC	0.000168	-0.46054	0.045075	1.7e-24	23.78	rs201079485	ENSG00000110243	ENST00000227665	APOA5	-	pLoF	Stop gained
chr11	116790940	G	A	0.000168	0.08702	0.035845	0.015	1.82	6	1079647	?-?-?+?++???+?	TG	0.000171	0.824845	0.047823	1.2e-66	65.94	rs201079485	ENSG00000110243	ENST00000227665	APOA5	-	pLoF	Stop gained
chr11	116791581	C	G	8.6e-05	0.038239	0.054378	0.48	0.32	2	785051	???????+????+?	HDLC	7.6e-05	-0.602039	0.075947	2.2e-15	14.65	rs200831171	ENSG00000110243	ENST00000227665	APOA5	-	pLoF	Cryptic splice
chr11	116791581	C	G	8.6e-05	0.038239	0.054378	0.48	0.32	2	785051	???????+????+?	TG	8.1e-05	1.09663	0.078934	7.0e-44	43.16	rs200831171	ENSG00000110243	ENST00000227665	APOA5	-	pLoF	Cryptic splice
chr11	116791628	C	A	0.000648	-0.101819	0.086213	0.24	0.62	6	617967	-+???-?-+-????	TG	0.000573	-0.254627	0.035152	4.4e-13	12.36	rs148778842	ENSG00000110243	ENST00000227665	APOA5	p.R40M	Missense	Missense
chr11	116821267	C	T	0.000475	-0.039304	0.084202	0.64	0.19	8	729009	---+?-?++-????	TG	0.000443	0.31695	0.037514	2.9e-17	16.53	rs2238008	ENSG00000110244	ENST00000357780	APOA4	p.R264Q	Missense	Missense
chr11	116830568	A	G	3e-05	-0.127929	0.179728	0.48	0.32	3	892082	???-???-????+?	HDLC	2.8e-05	0.873211	0.135396	1.1e-10	9.95	rs373975305	ENSG00000110245	ENST00000227667	APOC3	-	pLoF	Splice acceptor
chr11	116830568	A	G	3e-05	-0.127929	0.179728	0.48	0.32	3	892082	???-???-????+?	TG	2.8e-05	-1.19316	0.139633	1.3e-17	16.89	rs373975305	ENSG00000110245	ENST00000227667	APOC3	-	pLoF	Splice acceptor
chr11	116830637	C	T	0.00034	-0.014548	0.035599	0.68	0.17	7	983879	?+?-???--?-?-+	LDLC	0.000279	-0.265083	0.039403	1.7e-11	10.76	rs76353203	ENSG00000110245	ENST00000227667	APOC3	-	pLoF	Stop gained
chr11	116830637	C	T	0.00034	-0.014548	0.035599	0.68	0.17	7	983879	?+?-???--?-?-+	HDLC	0.000288	0.814897	0.036525	2.9e-110	109.54	rs76353203	ENSG00000110245	ENST00000227667	APOC3	-	pLoF	Stop gained
chr11	116830637	C	T	0.00034	-0.014548	0.035599	0.68	0.17	7	983879	?+?-???--?-?-+	TG	0.00031	-1.3204	0.039345	6.5e-247	246.19	rs76353203	ENSG00000110245	ENST00000227667	APOC3	-	pLoF	Stop gained
chr11	116830638	G	A	0.002067	-0.030265	0.012283	0.014	1.86	9	1132051	--?-?+?-++-?-?	TC	0.002096	-0.124316	0.013719	1.3e-19	18.89	rs138326449	ENSG00000110245	ENST00000227667	APOC3	-	pLoF	Splice donor
chr11	116830638	G	A	0.002067	-0.030265	0.012283	0.014	1.86	9	1132051	--?-?+?-++-?-?	LDLC	0.002102	-0.181984	0.013794	9.6e-40	39.02	rs138326449	ENSG00000110245	ENST00000227667	APOC3	-	pLoF	Splice donor
chr11	116830638	G	A	0.002067	-0.030265	0.012283	0.014	1.86	9	1132051	--?-?+?-++-?-?	HDLC	0.002093	0.846052	0.01304	9.8e-917	916.01	rs138326449	ENSG00000110245	ENST00000227667	APOC3	-	pLoF	Splice donor
chr11	116830638	G	A	0.002067	-0.030265	0.012283	0.014	1.86	9	1132051	--?-?+?-++-?-?	TG	0.002061	-1.28111	0.013867	3.6e-1856	1855.44	rs138326449	ENSG00000110245	ENST00000227667	APOC3	-	pLoF	Splice donor
chr11	116830833	C	A	4.8e-05	-0.107716	0.117413	0.36	0.44	4	999091	???-?+?-????-?	HDLC	5e-05	0.978119	0.091216	7.9e-27	26.1	rs773670132	ENSG00000110245	ENST00000227667	APOC3	p.A39D	Missense	Missense
chr11	116830833	C	A	4.8e-05	-0.107716	0.117413	0.36	0.44	4	999091	???-?+?-????-?	TG	4.9e-05	-1.28511	0.095722	4.3e-41	40.37	rs773670132	ENSG00000110245	ENST00000227667	APOC3	p.A39D	Missense	Missense
chr11	116830844	G	A	0.000717	-0.001618	0.029073	0.96	0.02	7	1122529	-+?-?+?--???+?	HDLC	0.000681	0.542831	0.023286	3.4e-120	119.47	rs147210663	ENSG00000110245	ENST00000227667	APOC3	p.A43T	Missense	Missense
chr11	116830844	G	A	0.000717	-0.001618	0.029073	0.96	0.02	7	1122529	-+?-?+?--???+?	TG	0.000662	-0.798259	0.024384	4.6e-235	234.33	rs147210663	ENSG00000110245	ENST00000227667	APOC3	p.A43T	Missense	Missense
chr11	116830897	G	T	0.000268	-0.109543	0.088476	0.22	0.67	4	562389	+????-???-??-?	HDLC	0.000267	0.758925	0.055813	4.1e-42	41.38	rs140621530	ENSG00000110245	ENST00000227667	APOC3	-	pLoF	Splice donor
chr11	116830897	G	T	0.000268	-0.109543	0.088476	0.22	0.67	4	562389	+????-???-??-?	TG	0.000242	-1.02483	0.058385	5.6e-69	68.25	rs140621530	ENSG00000110245	ENST00000227667	APOC3	-	pLoF	Splice donor
chr11	116836139	A	G	<0.000049	0.154835	0.222631	0.49	0.31	1	404450	????????????+?	HDLC	<0.000053	-2.12499	0.334945	2.2e-10	9.65	-	ENSG00000118137	ENST00000236850	APOA1	p.L158P	Missense	Missense
chr11	116836218	ACTT	A	0.000258	0.055293	0.033364	0.097	1.01	7	1122169	-+?+?-?+-???+?	HDLC	0.000254	-0.641766	0.039514	2.6e-59	58.59	rs532489785	ENSG00000118137	ENST00000236850	APOA1	-	Missense	Inframe deletion
chr11	116836218	ACTT	A	0.000258	0.055293	0.033364	0.097	1.01	7	1122169	-+?+?-?+-???+?	TG	0.000255	0.267297	0.041946	1.9e-10	9.73	rs532489785	ENSG00000118137	ENST00000236850	APOA1	-	Missense	Inframe deletion
chr11	116836328	A	T	0.000646	0.02407	0.020659	0.24	0.61	8	1131645	++?+?+?+-???+-	HDLC	0.000646	-0.455353	0.023085	1.3e-86	85.88	rs138407155	ENSG00000118137	ENST00000236850	APOA1	p.F95Y	Missense	Missense
chr11	116836328	A	T	0.000646	0.02407	0.020659	0.24	0.61	8	1131645	++?+?+?+-???+-	TG	0.000655	0.256623	0.024315	4.9e-26	25.31	rs138407155	ENSG00000118137	ENST00000236850	APOA1	p.F95Y	Missense	Missense
chr11	116837023	A	C	0.00079	0.020451	0.018822	0.28	0.56	8	1124561	++?+?-?++?-?+?	TC	0.000802	-0.193287	0.021715	5.5e-19	18.26	rs199759119	ENSG00000118137	ENST00000236850	APOA1	p.S60A	Missense	Missense
chr11	116837023	A	C	0.00079	0.020451	0.018822	0.28	0.56	8	1124561	++?+?-?++?-?+?	HDLC	0.000791	-0.409944	0.020664	1.4e-87	86.86	rs199759119	ENSG00000118137	ENST00000236850	APOA1	p.S60A	Missense	Missense
chr11	116837100	C	A	<0.000041	0.143107	0.451349	0.75	0.12	2	487057	???+???+??????	HDLC	<0.000045	-0.914165	0.155009	3.7e-9	8.43	rs28929476	ENSG00000118137	ENST00000236850	APOA1	p.R34L	Missense	Missense
chr11	117098360	C	T	0.00554	0.0109	0.007255	0.13	0.88	12	1148472	++?+-+++-++?+-	TC	0.005602	0.078343	0.008328	5.1e-21	20.29	rs550430452	ENSG00000160584	ENST00000445177	SIK3	p.G19E	Missense	Missense
chr11	117098360	C	T	0.00554	0.0109	0.007255	0.13	0.88	12	1148472	++?+-+++-++?+-	HDLC	0.00558	-0.055483	0.007899	2.2e-12	11.67	rs550430452	ENSG00000160584	ENST00000445177	SIK3	p.G19E	Missense	Missense
chr11	117098360	C	T	0.00554	0.0109	0.007255	0.13	0.88	12	1148472	++?+-+++-++?+-	TG	0.005607	0.174228	0.008341	6.9e-97	96.16	rs550430452	ENSG00000160584	ENST00000445177	SIK3	p.G19E	Missense	Missense
chr11	117182083	A	G	0.003419	-0.017759	0.008839	0.045	1.35	10	1141223	--?+?+?--++?-+	HDLC	0.00342	0.081304	0.009889	2.0e-16	15.7	rs145158897	ENSG00000149577	ENST00000324225	SIDT2	p.N165S	Missense	Missense
chr11	117206229	C	T	3.7e-05	-0.108336	0.086085	0.21	0.68	3	892110	???-???+????-?	TG	3.8e-05	0.755956	0.114516	4.1e-11	10.39	rs566969434	ENSG00000160613	ENST00000320934	PCSK7	p.R709Q	Missense	Missense
chr11	117218489	C	T	0.000361	-0.084778	0.081284	0.3	0.53	7	1019045	--???-?+-+??-?	LDLC	0.000321	-0.257906	0.036693	2.1e-12	11.68	rs142953140	ENSG00000160613	ENST00000320934	PCSK7	p.R504H	Missense	Missense
chr11	117218489	C	T	0.000361	-0.084778	0.081284	0.3	0.53	7	1019045	--???-?+-+??-?	HDLC	0.00034	1.15454	0.035405	3.0e-233	232.52	rs142953140	ENSG00000160613	ENST00000320934	PCSK7	p.R504H	Missense	Missense
chr11	117218489	C	T	0.000361	-0.084778	0.081284	0.3	0.53	7	1019045	--???-?+-+??-?	TG	0.000309	-1.06973	0.037549	1.6e-178	177.79	rs142953140	ENSG00000160613	ENST00000320934	PCSK7	p.R504H	Missense	Missense
chr11	117391138	G	A	0.00035	-0.015064	0.030635	0.62	0.21	7	1122503	--?-?+?++???-?	TG	0.000352	0.208643	0.033035	2.7e-10	9.57	rs146053426	ENSG00000110274	ENST00000278935	CEP164	p.E736K	Missense	Missense
chr11	117394402	G	A	0.000144	-0.103574	0.088238	0.24	0.62	8	1129927	+-?-?-?-+-??-?	HDLC	0.000141	0.93533	0.054018	3.6e-67	66.44	rs368178224	ENSG00000110274	ENST00000278935	CEP164	p.R890H	Missense	Missense
chr11	117394402	G	A	0.000144	-0.103574	0.088238	0.24	0.62	8	1129927	+-?-?-?-+-??-?	TG	0.000131	-0.897721	0.056958	5.8e-56	55.24	rs368178224	ENSG00000110274	ENST00000278935	CEP164	p.R890H	Missense	Missense
chr11	117409675	G	A	0.000482	0.052992	0.05655	0.35	0.46	7	1023001	+-???-?+++??+?	HDLC	0.000434	0.23396	0.030696	2.5e-14	13.6	rs150963269	ENSG00000110274	ENST00000278935	CEP164	p.R1269Q	Missense	Missense
chr11	117409675	G	A	0.000482	0.052992	0.05655	0.35	0.46	7	1023001	+-???-?+++??+?	TG	0.000415	-0.278224	0.031701	1.7e-18	17.77	rs150963269	ENSG00000110274	ENST00000278935	CEP164	p.R1269Q	Missense	Missense
chr11	117428698	C	T	0.000155	-0.018364	0.043694	0.67	0.17	7	1122475	-+?+?-?--???-?	TG	0.00016	-0.35215	0.05166	9.3e-12	11.03	rs145244816	ENSG00000177103	ENST00000651296	DSCAML1	p.R1931Q	Missense	Missense
chr12	11869562	T	C	0.007258	-0.01107	0.006174	0.073	1.14	12	1151091	+-?+++--+--?-+	TC	0.007439	-0.045716	0.007081	1.1e-10	9.97	rs145477191	ENSG00000139083	ENST00000396373	ETV6	p.L201P	Missense	Missense
chr12	21537160	A	G	0.000412	-0.029581	0.02462	0.23	0.64	5	1041407	-??-?+?-????-?	TC	0.000431	-0.243102	0.030685	2.3e-15	14.63	rs143798221	ENSG00000111713	ENST00000261195	GYS2	p.Y636H	Missense	Missense
chr12	21537160	A	G	0.000412	-0.029581	0.02462	0.23	0.64	5	1041407	-??-?+?-????-?	LDLC	0.000436	-0.191411	0.030598	4.0e-10	9.4	rs143798221	ENSG00000111713	ENST00000261195	GYS2	p.Y636H	Missense	Missense
chr12	21537160	A	G	0.000412	-0.029581	0.02462	0.23	0.64	5	1041407	-??-?+?-????-?	HDLC	0.000431	-0.216406	0.028909	7.1e-14	13.15	rs143798221	ENSG00000111713	ENST00000261195	GYS2	p.Y636H	Missense	Missense
chr12	70559589	T	G	0.003458	-0.010755	0.008803	0.22	0.65	9	1132897	+-?-?-?-+?+?--	TG	0.003527	-0.062799	0.010236	8.5e-10	9.07	rs113791087	ENSG00000127329	ENST00000334414	PTPRB	p.I1490L	Missense	Missense
chr12	109223867	A	G	0.001381	-0.013999	0.013656	0.31	0.52	9	1132006	--?-?-+--?-?-?	TC	0.001412	-0.134569	0.016282	1.4e-16	15.85	rs149793040	ENSG00000076555	ENST00000338432	ACACB	p.Y1282C	Missense	Missense
chr12	109223867	A	G	0.001381	-0.013999	0.013656	0.31	0.52	9	1132006	--?-?-+--?-?-?	LDLC	0.00142	-0.13477	0.01634	1.6e-16	15.79	rs149793040	ENSG00000076555	ENST00000338432	ACACB	p.Y1282C	Missense	Missense
chr12	109223867	A	G	0.001381	-0.013999	0.013656	0.31	0.52	9	1132006	--?-?-+--?-?-?	HDLC	0.001393	0.153941	0.015479	2.6e-23	22.58	rs149793040	ENSG00000076555	ENST00000338432	ACACB	p.Y1282C	Missense	Missense
chr12	109223867	A	G	0.001381	-0.013999	0.013656	0.31	0.52	9	1132006	--?-?-+--?-?-?	TG	0.001412	-0.272247	0.016161	1.1e-63	62.95	rs149793040	ENSG00000076555	ENST00000338432	ACACB	p.Y1282C	Missense	Missense
chr12	111418377	G	A	0.001033	-0.002746	0.017839	0.88	0.06	7	1122061	-+?+?+?++???-?	HDLC	0.001049	-0.14512	0.018239	1.8e-15	14.75	rs754838420	ENSG00000111252	ENST00000341259	SH2B3	p.E78K	Missense	Missense
chr12	111447506	G	A	0.00151	0.004144	0.013398	0.76	0.12	4	937984	?????-?--???+?	TC	0.001496	-0.132787	0.016479	7.8e-16	15.11	rs72650673	ENSG00000111252	ENST00000341259	SH2B3	p.E400K	Missense	Missense
chr12	111447506	G	A	0.00151	0.004144	0.013398	0.76	0.12	4	937984	?????-?--???+?	LDLC	0.001494	-0.106676	0.016411	8.0e-11	10.1	rs72650673	ENSG00000111252	ENST00000341259	SH2B3	p.E400K	Missense	Missense
chr12	111447506	G	A	0.00151	0.004144	0.013398	0.76	0.12	4	937984	?????-?--???+?	HDLC	0.001478	-0.193511	0.015599	2.4e-35	34.61	rs72650673	ENSG00000111252	ENST00000341259	SH2B3	p.E400K	Missense	Missense
chr12	124787450	C	T	0.000756	0.075064	0.068421	0.27	0.56	6	617964	++???+?-++????	HDLC	0.000644	-0.247478	0.031691	5.8e-15	14.24	rs149597476	ENSG00000073060	ENST00000261693	SCARB1	p.G404R	Missense	Missense
chr12	124795264	G	A	6.4e-05	0.246055	0.168237	0.14	0.84	6	1079501	?+?-?-?-+???+?	HDLC	6.4e-05	0.694281	0.097061	8.5e-13	12.07	rs748231262	ENSG00000073060	ENST00000261693	SCARB1	p.T378M	Missense	Missense
chr12	124800125	G	A	0.00038	0.043871	0.034713	0.21	0.69	6	1084736	-??+?-?+-???+?	TC	0.000334	0.256599	0.034427	9.1e-14	13.04	rs74830677	ENSG00000073060	ENST00000261693	SCARB1	p.P376L	Missense	Missense
chr12	124800125	G	A	0.00038	0.043871	0.034713	0.21	0.69	6	1084736	-??+?-?+-???+?	HDLC	0.000335	0.610367	0.032667	6.6e-78	77.18	rs74830677	ENSG00000073060	ENST00000261693	SCARB1	p.P376L	Missense	Missense
chr12	124807814	C	A	0.000408	0.01169	0.025428	0.65	0.19	4	999076	???+?-?+????+?	TC	0.000406	0.297094	0.031578	5.0e-21	20.3	rs150728540	ENSG00000073060	ENST00000261693	SCARB1	p.G319V	Missense	Missense
chr12	124807814	C	A	0.000408	0.01169	0.025428	0.65	0.19	4	999076	???+?-?+????+?	HDLC	0.000404	0.569002	0.029841	4.7e-81	80.33	rs150728540	ENSG00000073060	ENST00000261693	SCARB1	p.G319V	Missense	Missense
chr12	124810271	C	A	0.000219	0.041711	0.032109	0.19	0.71	6	1079443	?+?+?+?+-???+?	HDLC	0.000211	0.337408	0.039913	2.8e-17	16.55	rs201357313	ENSG00000073060	ENST00000261693	SCARB1	p.D249Y	Missense	Missense
chr12	124811881	C	T	0.000141	-0.034257	0.041614	0.41	0.39	4	998788	???-?-?-????-?	HDLC	0.000135	0.563023	0.053366	5.1e-26	25.3	rs201977189	ENSG00000073060	ENST00000261693	SCARB1	p.G239R	Missense	Missense
chr12	124814309	T	C	0.000236	0.086766	0.035162	0.014	1.87	6	1087970	+??+?-?+-???+?	HDLC	0.00024	0.634003	0.038121	4.1e-62	61.38	rs187831231	ENSG00000073060	ENST00000261693	SCARB1	p.T175A	Missense	Missense
chr12	124814992	A	T	<0.000248	1.20588	0.478734	0.012	1.93	2	80578	?+??????+?????	HDLC	<0.000313	1.0419	0.158604	5.1e-11	10.3	-	ENSG00000073060	ENST00000261693	SCARB1	p.M136K	Missense	Missense
chr12	124815013	G	A	0.001321	0.03438	0.018223	0.059	1.23	11	1143655	++?-+-+++?-?++	HDLC	0.001256	0.187504	0.017436	5.7e-27	26.25	rs150222965	ENSG00000073060	ENST00000261693	SCARB1	p.S129L	Missense	Missense
chr12	124815068	C	T	0.000434	0.004542	0.024619	0.85	0.07	7	1122512	-+?-?-?--???+?	HDLC	0.000454	0.404226	0.028512	1.3e-45	44.9	rs5890	ENSG00000073060	ENST00000261693	SCARB1	p.V111M	Missense	Missense
chr12	124993976	C	T	0.003935	-0.01043	0.008426	0.22	0.67	12	1151038	+-?+---+++-?--	HDLC	0.004065	-0.054618	0.009253	3.6e-9	8.45	rs143382069	ENSG00000184992	ENST00000341446	BRI3BP	-	pLoF	Cryptic splice
chr13	45396012	A	G	0.005252	-0.005799	0.007426	0.43	0.36	10	1141234	--?-?+?++-+?-+	TG	0.005357	0.086399	0.008266	1.4e-25	24.84	rs138358301	ENSG00000174032	ENST00000519676	SLC25A30	p.F280L	Missense	Missense
chr15	42689892	A	G	0.003454	0.005172	0.009797	0.6	0.22	12	1151140	+-?-++-+++-?++	HDLC	0.003529	-0.073542	0.009781	5.5e-14	13.26	rs202077402	ENSG00000159433	ENST00000290607	STARD9	p.I2772V	Missense	Missense
chr15	42689892	A	G	0.003454	0.005172	0.009797	0.6	0.22	12	1151140	+-?-++-+++-?++	TG	0.00352	0.105134	0.010174	5.0e-25	24.3	rs202077402	ENSG00000159433	ENST00000290607	STARD9	p.I2772V	Missense	Missense
chr15	43413167	G	A	0.000949	-0.022239	0.021985	0.31	0.51	7	1122521	--?-?-?++???-?	TG	0.000968	0.176174	0.020403	5.9e-18	17.23	rs140689367	ENSG00000067369	ENST00000382044	TP53BP1	p.R1753C	Missense	Missense
chr15	58545904	A	ACG	0.000401	-0.035172	0.026037	0.18	0.75	7	1122471	--?-?+?+-???-?	HDLC	0.000414	0.331644	0.028718	7.5e-31	30.12	rs749932377	ENSG00000166035	ENST00000299022	LIPC	-	pLoF	Frameshift
chr15	58548387	C	T	0.001205	0.031549	0.015592	0.043	1.37	7	1122501	++?-?-?++???+?	TC	0.001253	0.129622	0.01751	1.3e-13	12.87	rs121912502	ENSG00000166035	ENST00000299022	LIPC	p.S289F	Missense	Missense
chr15	58548387	C	T	0.001205	0.031549	0.015592	0.043	1.37	7	1122501	++?-?-?++???+?	HDLC	0.001255	0.311188	0.016569	1.1e-78	77.97	rs121912502	ENSG00000166035	ENST00000299022	LIPC	p.S289F	Missense	Missense
chr15	58548387	C	T	0.001205	0.031549	0.015592	0.043	1.37	7	1122501	++?-?-?++???+?	TG	0.001255	0.125806	0.017287	3.4e-13	12.47	rs121912502	ENSG00000166035	ENST00000299022	LIPC	p.S289F	Missense	Missense
chr15	58563549	C	T	0.002014	-0.000667	0.013103	0.96	0.02	9	1132047	--?-?+?+-++?-?	TC	0.002059	0.127241	0.013577	7.1e-21	20.15	rs113298164	ENSG00000166035	ENST00000299022	LIPC	p.T405M	Missense	Missense
chr15	58563549	C	T	0.002014	-0.000667	0.013103	0.96	0.02	9	1132047	--?-?+?+-++?-?	HDLC	0.002075	0.283453	0.012852	8.5e-108	107.07	rs113298164	ENSG00000166035	ENST00000299022	LIPC	p.T405M	Missense	Missense
chr15	58563549	C	T	0.002014	-0.000667	0.013103	0.96	0.02	9	1132047	--?-?+?+-++?-?	TG	0.002066	0.113888	0.013356	1.5e-17	16.82	rs113298164	ENSG00000166035	ENST00000299022	LIPC	p.T405M	Missense	Missense
chr15	58563566	G	C	0.000307	-0.022409	0.027776	0.42	0.38	7	1122524	--?-?+?+-???-?	HDLC	0.000317	0.244285	0.034784	2.2e-12	11.66	rs559266901	ENSG00000166035	ENST00000299022	LIPC	p.G411R	Missense	Missense
chr15	89667122	CTTCTGCAGGGT	C	0.000193	-0.02058	0.036238	0.57	0.24	4	998917	???-?+?-????-?	HDLC	0.000188	0.383335	0.044813	1.2e-17	16.93	rs750619494	ENSG00000166819	ENST00000300055	PLIN1	-	pLoF	Frameshift
chr15	89667122	CTTCTGCAGGGT	C	0.000193	-0.02058	0.036238	0.57	0.24	4	998917	???-?+?-????-?	TG	0.000187	-0.334113	0.04742	1.8e-12	11.73	rs750619494	ENSG00000166819	ENST00000300055	PLIN1	-	pLoF	Frameshift
chr15	89667136	G	C	0.000193	-0.020523	0.036238	0.57	0.24	4	999066	???-?+?-????-?	HDLC	0.000188	0.38332	0.044813	1.2e-17	16.92	rs747616512	ENSG00000166819	ENST00000300055	PLIN1	p.H337D	Missense	Missense
chr15	89667136	G	C	0.000193	-0.020523	0.036238	0.57	0.24	4	999066	???-?+?-????-?	TG	0.000187	-0.334134	0.04742	1.8e-12	11.74	rs747616512	ENSG00000166819	ENST00000300055	PLIN1	p.H337D	Missense	Missense
chr15	89671538	G	A	6.5e-05	0.030516	0.057218	0.59	0.23	5	1033547	?-?-?+?+????+?	HDLC	6.6e-05	0.470371	0.075759	5.3e-10	9.27	rs150822845	ENSG00000166819	ENST00000300055	PLIN1	-	pLoF	Stop gained
chr15	89671546	A	G	0.000901	-0.026241	0.017066	0.12	0.91	7	1122376	--?-?-?-+???-?	HDLC	0.000898	0.227371	0.019419	1.2e-31	30.94	rs139271800	ENSG00000166819	ENST00000300055	PLIN1	p.L90P	Missense	Missense
chr15	89671546	A	G	0.000901	-0.026241	0.017066	0.12	0.91	7	1122376	--?-?-?-+???-?	TG	0.000914	-0.205935	0.020156	1.7e-24	23.78	rs139271800	ENSG00000166819	ENST00000300055	PLIN1	p.L90P	Missense	Missense
chr15	101305277	G	A	0.004204	-0.013596	0.008342	0.1	0.99	10	1136061	++?--+?+-?+?-+	TC	0.00428	-0.058503	0.009371	4.3e-10	9.37	rs34631529	ENSG00000140479	ENST00000611716	PCSK6	p.T964M	Missense	Missense
chr15	101305277	G	A	0.004204	-0.013596	0.008342	0.1	0.99	10	1136061	++?--+?+-?+?-+	LDLC	0.004291	-0.077291	0.009419	2.3e-16	15.64	rs34631529	ENSG00000140479	ENST00000611716	PCSK6	p.T964M	Missense	Missense
chr16	2118021	C	A	0.003041	0.005525	0.012567	0.66	0.18	7	955079	?????--+-?-?++	HDLC	0.003158	-0.089634	0.011468	5.5e-15	14.26	rs199476099	ENSG00000008710	ENST00000262304	PKD1	p.R324L	Missense	Missense
chr16	2236875	C	A	0.003314	-0.003653	0.011567	0.75	0.12	10	1140974	-+?-?--+-?-?--	HDLC	0.003424	-0.084607	0.010337	2.7e-16	15.56	rs191517595	ENSG00000167968	ENST00000320700	DNASE1L2	p.A20D	Missense	Missense
chr16	30947160	G	A	0.007328	-0.008673	0.006048	0.15	0.82	11	1143440	-+?-+-?--++?-+	HDLC	0.007501	0.043996	0.006832	1.2e-10	9.92	rs61738491	ENSG00000099364	ENST00000338343	FBXL19	p.R652Q	Missense	Missense
chr16	31080069	C	T	0.006292	-0.00816	0.00663	0.22	0.66	10	1141238	++?-?-?--+-?-+	HDLC	0.006371	0.049948	0.00739	1.4e-11	10.86	rs35376811	ENSG00000167395	ENST00000300850	ZNF646	p.R1249W	Missense	Missense
chr16	55828905	A	C	0.001147	0.020591	0.05393	0.7	0.15	6	617952	+-???+?++-????	LDLC	0.000966	-0.164268	0.026528	5.9e-10	9.23	rs151291296	ENSG00000198848	ENST00000360526	CES1	-	pLoF	Stop gained
chr16	56633382	G	A	0.001883	0.016602	0.011962	0.17	0.78	8	1124539	--?-?+?--?-?+?	HDLC	0.00191	0.094004	0.013889	1.3e-11	10.88	rs200338523	ENSG00000205364	ENST00000379818	MT1M	p.C24Y	Missense	Missense
chr16	56652588	G	A	0.006456	0.000665	0.006847	0.92	0.03	11	1148687	+-?-?----++?+-	HDLC	0.006592	-0.049709	0.007424	2.1e-11	10.67	rs150778656	ENSG00000169688	ENST00000334346	MT1B	p.A16T	Missense	Missense
chr16	56833257	T	G	<0.000025	0.038525	0.133306	0.77	0.11	2	785111	???????+????+?	HDLC	<0.000024	0.99413	0.150204	3.6e-11	10.44	rs1276847328	ENSG00000102900	ENST00000308159	NUP93	p.F463C	Missense	Missense
chr16	56872656	C	T	0.002541	-0.013491	0.010577	0.2	0.69	9	1134063	+---?-?---??-?	HDLC	0.002549	0.131795	0.011784	4.9e-29	28.31	rs142679083	ENSG00000070915	ENST00000563236	SLC12A3	p.A322V	Missense	Missense
chr16	56887056	C	T	0.000164	0.010594	0.048866	0.83	0.08	4	999087	???+?+?+????-?	HDLC	0.000158	-0.321217	0.050775	2.5e-10	9.6	rs369272221	ENSG00000070915	ENST00000563236	SLC12A3	p.A714V	Missense	Missense
chr16	56902509	G	T	0.000528	-0.050716	0.022353	0.023	1.63	5	1039793	-??+?-?-????-?	HDLC	0.000539	0.217608	0.026496	2.2e-16	15.67	rs199974259	ENSG00000070915	ENST00000563236	SLC12A3	-	pLoF	Splice donor
chr16	56961996	T	A	0.000585	-0.040477	0.071419	0.57	0.24	6	642928	--???-??-+??+?	HDLC	0.0006	0.864724	0.036674	6.4e-123	122.2	rs34119551	ENSG00000087237	ENST00000200676	CETP	p.V6D	Missense	Missense
chr16	56963113	T	G	<0.000041	-0.346351	0.473658	0.46	0.33	2	487006	???-???-??????	HDLC	<0.000045	1.2307	0.180673	9.6e-12	11.02	rs201790757	ENSG00000087237	ENST00000200676	CETP	-	pLoF	Stop gained
chr16	56969462	C	T	<0.000025	-0.020525	0.126012	0.87	0.06	2	785071	???????+????-?	HDLC	<0.000024	0.955645	0.148196	1.1e-10	9.95	rs759621654	ENSG00000087237	ENST00000200676	CETP	-	pLoF	Stop gained
chr16	56969639	G	A	0.00019	-0.023089	0.036947	0.53	0.27	5	1045077	???+?-?--???-?	HDLC	0.000192	0.62481	0.044835	3.8e-44	43.42	rs150236668	ENSG00000087237	ENST00000200676	CETP	p.E133K	Missense	Missense
chr16	56971049	C	T	5.3e-05	-0.05987	0.075055	0.43	0.37	4	999080	???-?+?+????-?	HDLC	5.5e-05	0.871395	0.085333	1.8e-24	23.76	rs142750310	ENSG00000087237	ENST00000200676	CETP	-	pLoF	Stop gained
chr16	56971998	TC	T	3.4e-05	-0.015589	0.117496	0.89	0.05	3	891936	???-???-????+?	HDLC	3.7e-05	0.694942	0.114873	1.5e-9	8.84	rs759929211	ENSG00000087237	ENST00000200676	CETP	-	pLoF	Frameshift
chr16	56972001	T	G	3.3e-05	0.017749	0.123345	0.89	0.05	3	891994	???-???-????+?	HDLC	3.6e-05	0.730847	0.117098	4.3e-10	9.36	rs747056056	ENSG00000087237	ENST00000200676	CETP	p.L223R	Missense	Missense
chr16	56973370	CT	C	0.000278	0.018389	0.358676	0.96	0.02	2	149836	-????+????????	HDLC	0.00025	0.903526	0.114565	3.1e-15	14.51	rs752437798	ENSG00000087237	ENST00000200676	CETP	-	pLoF	Frameshift
chr16	56973383	C	T	0.000126	-0.06978	0.051532	0.18	0.76	3	892112	???-???-????-?	HDLC	0.000126	0.440311	0.060411	3.1e-13	12.5	rs747307952	ENSG00000087237	ENST00000200676	CETP	p.S268L	Missense	Missense
chr16	56973433	C	T	2.4e-05	-0.1689	0.117104	0.15	0.83	4	999091	???+?-?+????-?	HDLC	2.2e-05	1.16273	0.145046	1.1e-15	14.96	rs748488549	ENSG00000087237	ENST00000200676	CETP	-	pLoF	Stop gained
chr16	56973449	T	C	0.000226	-0.003591	0.037893	0.92	0.03	4	999089	???-?-?+????-?	HDLC	0.000218	0.714935	0.042487	1.5e-63	62.81	rs369941536	ENSG00000087237	ENST00000200676	CETP	p.L290P	Missense	Missense
chr16	56973475	C	T	8.2e-05	-0.010693	0.095544	0.91	0.04	5	1041953	+??+?+?+????-?	HDLC	8.2e-05	0.45883	0.071419	1.3e-10	9.88	rs142459781	ENSG00000087237	ENST00000200676	CETP	p.R299C	Missense	Missense
chr16	56975122	TTCAACACCAA	T	5.9e-05	-0.0566	0.066023	0.39	0.41	3	891843	???-???+????-?	HDLC	5.6e-05	0.88138	0.088905	3.6e-23	22.44	rs779824367	ENSG00000087237	ENST00000200676	CETP	-	pLoF	Frameshift
chr16	56978242	A	G	5e-05	-0.090157	0.074983	0.23	0.64	3	892103	???-???+????-?	HDLC	5.2e-05	0.747332	0.096864	1.2e-14	13.92	rs36122917	ENSG00000087237	ENST00000200676	CETP	p.Y378C	Missense	Missense
chr16	56978262	C	T	0.001629	-0.01041	0.014738	0.48	0.32	10	1139494	++?-?-+-+--?-?	HDLC	0.001611	-0.170019	0.015213	5.4e-29	28.27	rs182237338	ENSG00000087237	ENST00000200676	CETP	-	pLoF	Cryptic splice
chr16	56982238	G	A	3.3e-05	-0.064782	0.09785	0.51	0.29	3	792484	??????+-????-?	HDLC	3.2e-05	0.667671	0.113362	3.9e-9	8.41	rs5742907	ENSG00000087237	ENST00000200676	CETP	-	pLoF	Splice donor
chr16	57061627	G	C	0.00172	-0.014012	0.040391	0.73	0.14	8	727013	+-?-?-?++--???	HDLC	0.001732	-0.204914	0.020037	1.5e-24	23.82	rs147480228	ENSG00000140853	ENST00000688547	NLRC5	p.Q1360H	Missense	Missense
chr16	57066581	G	A	0.003135	0.013993	0.009368	0.14	0.87	8	1129910	-+?-?+?+++??+?	HDLC	0.003174	-0.086038	0.010561	3.7e-16	15.43	rs141673616	ENSG00000140853	ENST00000688547	NLRC5	p.R1430H	Missense	Missense
chr16	57360481	T	C	0.007384	0.015313	0.006022	0.011	1.96	12	1150921	++?---+++++?+-	HDLC	0.007522	-0.046777	0.006793	5.7e-12	11.24	rs41398344	ENSG00000102962	ENST00000219235	CCL22	p.Y40H	Missense	Missense
chr16	57415781	G	A	0.001114	0.015431	0.182998	0.93	0.03	3	123437	--??????+?????	HDLC	0.002126	-0.38545	0.057054	1.4e-11	10.85	rs570762119	ENSG00000102970	ENST00000219244	CCL17	p.G69S	Missense	Missense
chr16	66758820	C	T	<0.000026	0.05244	0.170178	0.76	0.12	2	778659	???????+????+?	HDLC	<0.000025	-1.34398	0.205799	6.6e-11	10.18	-	ENSG00000249961	ENST00000433154	TERB1	p.R650H	Missense	Missense
chr16	66911939	G	C	0.000366	0.126461	0.224984	0.57	0.24	4	230414	--???+??-?????	HDLC	0.000403	0.612532	0.076519	1.2e-15	14.92	rs372979080	ENSG00000166589	ENST00000299752	CDH16	p.L584V	Missense	Missense
chr16	66913576	T	A	5.6e-05	-0.085928	0.079366	0.28	0.55	3	892083	???+???-????-?	HDLC	5.9e-05	-0.634132	0.087419	4.0e-13	12.39	rs374526377	ENSG00000166589	ENST00000299752	CDH16	p.E273V	Missense	Missense
chr16	67132828	G	A	0.006108	0.00053	0.0071	0.94	0.03	12	1149736	--?+-----++?++	HDLC	0.006157	0.056935	0.00754	4.3e-14	13.36	rs34017457	ENSG00000125149	ENST00000219139	PHAF1	p.A123T	Missense	Missense
chr16	67186596	T	C	0.005222	-0.000246	0.007973	0.98	0.01	11	1143641	-+?+-----?-?+-	HDLC	0.005259	0.058186	0.008175	1.1e-12	11.96	rs147432381	ENSG00000179044	ENST00000314586	EXOC3L1	p.H449R	Missense	Missense
chr16	67195890	ACAGCAGCAGCAGCAGCAG	A	0.003414	-0.023754	0.037299	0.52	0.28	8	727003	--?+-----?????	HDLC	0.003487	0.079123	0.013048	1.3e-9	8.88	rs3830472	ENSG00000205250	ENST00000379378	E2F4	-	Missense	Inframe deletion
chr16	67270978	G	A	0.000101	0.012808	0.059411	0.83	0.08	3	892080	???-???-????+?	HDLC	9.4e-05	-1.14589	0.069035	7.1e-62	61.15	rs376301186	ENSG00000135740	ENST00000299798	SLC9A5	p.R820Q	Missense	Missense
chr16	67291445	A	G	<0.000053	0.11199	0.527788	0.83	0.08	1	380053	???????+??????	HDLC	<0.000045	-1.16216	0.18447	3.0e-10	9.53	rs1392121067	ENSG00000168676	ENST00000304372	KCTD19	p.F810S	Missense	Missense
chr16	67394725	C	G	0.000969	-0.030174	0.061602	0.62	0.2	6	617967	--???-?+-+????	HDLC	0.000845	0.205821	0.028463	4.8e-13	12.32	rs538692605	ENSG00000159714	ENST00000565726	ZDHHC1	p.R445P	Missense	Missense
chr16	67541518	T	G	0.006024	-0.005586	0.007119	0.43	0.36	12	1151113	-+?++++-+++?-+	HDLC	0.006126	0.080115	0.007557	2.9e-26	25.53	rs146187104	ENSG00000039523	ENST00000042381	RIPOR1	p.V297G	Missense	Missense
chr16	67648897	G	T	0.00112	-0.042847	0.058689	0.47	0.33	6	617965	--???-?+-+????	HDLC	0.000967	0.207885	0.02639	3.3e-15	14.48	rs200317004	ENSG00000159753	ENST00000334583	CARMIL2	p.R505L	Missense	Missense
chr16	67829438	G	A	0.000703	-0.022627	0.051288	0.66	0.18	7	1022614	--???-?+-+??+?	HDLC	0.000638	0.207917	0.025851	8.8e-16	15.06	rs201434551	ENSG00000102901	ENST00000562787	CENPT	p.A422V	Missense	Missense
chr16	67832540	C	T	0.001091	0.017795	0.020107	0.38	0.42	8	1131448	-+?+?+?--???+-	HDLC	0.001022	0.114931	0.018757	8.9e-10	9.05	rs200885136	ENSG00000102901	ENST00000562787	CENPT	p.R39Q	Missense	Missense
chr16	67939983	T	C	<0.000049	0.000221	0.145868	1	0	1	404960	????????????+?	HDLC	<0.000053	-1.53834	0.232136	3.4e-11	10.46	rs780478467	ENSG00000213398	ENST00000264005	LCAT	p.N415S	Missense	Missense
chr16	67940095	C	T	0.000278	0.046601	0.039729	0.24	0.62	7	1088797	?-?+?+?--???++	HDLC	0.000289	-0.275722	0.036084	2.2e-14	13.67	rs145126045	ENSG00000213398	ENST00000264005	LCAT	p.E378K	Missense	Missense
chr16	67940188	G	A	0.00011	-0.056715	0.05642	0.31	0.5	3	892078	???+???-????-?	HDLC	0.000115	-0.913898	0.061918	2.7e-49	48.58	rs202017590	ENSG00000213398	ENST00000264005	LCAT	p.R347C	Missense	Missense
chr16	67940193	G	A	2.5e-05	-0.106234	0.143505	0.46	0.34	3	892077	???-???+????-?	HDLC	2.7e-05	-1.52801	0.134913	9.8e-30	29.01	rs28940888	ENSG00000213398	ENST00000264005	LCAT	p.T345M	Missense	Missense
chr16	67940360	G	T	0.000503	-0.129781	0.415167	0.75	0.12	2	80577	?+??????-?????	HDLC	0.000729	-0.884242	0.136166	8.4e-11	10.08	rs761999436	ENSG00000213398	ENST00000264005	LCAT	p.F289L	Missense	Missense
chr16	67940389	G	A	4.9e-05	-0.018873	0.067965	0.78	0.11	3	892102	???-???+????-?	HDLC	4.2e-05	-0.666046	0.101226	4.7e-11	10.33	rs777491211	ENSG00000213398	ENST00000264005	LCAT	p.R280C	Missense	Missense
chr16	67942438	G	A	<0.000049	-0.014976	0.116364	0.9	0.05	1	405056	????????????-?	HDLC	<0.000053	-1.13529	0.182646	5.1e-10	9.29	rs1274630175	ENSG00000213398	ENST00000264005	LCAT	p.R225C	Missense	Missense
chr16	67942573	A	T	<0.000049	-0.190683	0.119102	0.11	0.96	1	404957	????????????-?	HDLC	<0.000053	-1.24261	0.192018	9.7e-11	10.01	rs749740660	ENSG00000213398	ENST00000264005	LCAT	p.Y180N	Missense	Missense
chr16	67942719	G	A	<0.000025	0.129934	0.204454	0.53	0.28	2	785020	???????-????+?	HDLC	<0.000024	-1.42237	0.1802	2.9e-15	14.53	rs28940887	ENSG00000213398	ENST00000264005	LCAT	p.R159W	Missense	Missense
chr16	67942754	G	A	8.2e-05	0.037486	0.069116	0.59	0.23	3	891977	???-???-????+?	HDLC	7.5e-05	-1.47227	0.076171	3.1e-83	82.51	rs121908050	ENSG00000213398	ENST00000264005	LCAT	p.T147I	Missense	Missense
chr16	67942906	C	T	6.1e-05	0.027332	0.080102	0.73	0.13	4	926659	?-?+???+????+?	HDLC	5.6e-05	-0.720127	0.090905	2.3e-15	14.63	rs199560940	ENSG00000213398	ENST00000264005	LCAT	p.G128S	Missense	Missense
chr16	67942921	G	A	<0.000025	-0.172977	0.112854	0.13	0.9	2	785101	???????-????-?	HDLC	<0.000024	-1.15245	0.155009	1.0e-13	12.98	rs140068549	ENSG00000213398	ENST00000264005	LCAT	p.R123C	Missense	Missense
chr16	67942948	C	T	0.000748	0.07819	0.038959	0.045	1.35	8	1130025	+-?-?+?+-+??+?	TC	0.000716	0.311803	0.023462	2.7e-40	39.58	rs35673026	ENSG00000213398	ENST00000264005	LCAT	p.V114M	Missense	Missense
chr16	67942948	C	T	0.000748	0.07819	0.038959	0.045	1.35	8	1130025	+-?-?+?+-+??+?	HDLC	0.000732	0.720292	0.023363	1.0e-208	207.99	rs35673026	ENSG00000213398	ENST00000264005	LCAT	p.V114M	Missense	Missense
chr16	67942967	G	T	6.1e-05	-0.026863	0.086265	0.76	0.12	3	892108	???-???-????+?	HDLC	6.2e-05	-1.54677	0.082429	1.5e-78	77.83	rs121908055	ENSG00000213398	ENST00000264005	LCAT	-	pLoF	Stop gained
chr16	67943200	A	G	<0.000039	-0.027201	0.116168	0.81	0.09	2	512018	???-????????-?	HDLC	<0.000053	-1.37441	0.178449	1.3e-14	13.87	rs762600330	ENSG00000213398	ENST00000264005	LCAT	p.L56P	Missense	Missense
chr16	67951293	T	C	0.000505	-0.133548	0.414348	0.75	0.13	2	80576	?+??????-?????	HDLC	0.000734	-0.880273	0.135885	9.3e-11	10.03	rs763176939	ENSG00000124067	ENST00000316341	SLC12A4	p.S382G	Missense	Missense
chr16	67978577	C	T	0.002785	0.019215	0.009937	0.053	1.27	10	1146581	--?-?--+-+??++	HDLC	0.002837	0.068607	0.011044	5.2e-10	9.28	rs150674946	ENSG00000141096	ENST00000268793	DPEP3	p.R155H	Missense	Missense
chr16	67979667	C	T	0.000262	0.025976	0.041485	0.53	0.27	7	1088817	?-?+?+?+-???+-	HDLC	0.000271	-0.267713	0.037045	4.9e-13	12.31	rs200922436	ENSG00000141096	ENST00000268793	DPEP3	p.R129K	Missense	Missense
chr16	67980208	G	A	0.00251	-0.034432	0.061689	0.58	0.24	5	237892	--???-??-+????	HDLC	0.000842	0.218502	0.028388	1.4e-14	13.86	rs138005567	ENSG00000141096	ENST00000268793	DPEP3	p.P58L	Missense	Missense
chr16	67992095	A	C	0.002692	0.009037	0.009991	0.37	0.44	10	1136099	++?--+?+-?+?+-	HDLC	0.002729	0.068359	0.011319	1.5e-9	8.81	rs144339907	ENSG00000167261	ENST00000393847	DPEP2	-	pLoF	Stop gained
chr16	68023097	C	T	<0.000022	0.108408	0.128202	0.4	0.4	3	892113	???-???-????+?	HDLC	<0.000024	-0.882294	0.141103	4.0e-10	9.39	rs754821676	ENSG00000182810	ENST00000332395	DDX28	p.V36M	Missense	Missense
chr16	68927874	A	G	7.9e-05	-0.022466	0.065069	0.73	0.14	5	1008202	???-?+?-????-+	HDLC	8e-05	-0.425533	0.070486	1.6e-9	8.8	rs373586386	ENSG00000103047	ENST00000261778	TANGO6	p.N812D	Missense	Missense
chr16	69115255	G	A	9.7e-05	0.072991	0.069428	0.29	0.53	5	972693	?-?-???+-???+?	HDLC	9.4e-05	0.590203	0.068397	6.2e-18	17.21	rs368360996	ENSG00000103044	ENST00000569188	HAS3	p.A551T	Missense	Missense
chr16	69167148	G	A	0.00068	-0.05636	0.051548	0.27	0.56	8	1129300	+-?-?-?+--??-?	HDLC	0.000666	0.278735	0.024888	4.1e-29	28.39	rs34057086	ENSG00000141076	ENST00000314423	UTP4	p.R636H	Missense	Missense
chr16	69339533	A	C	0.000719	-0.080825	0.050475	0.11	0.96	8	1130015	+-?-?-?+--??-?	HDLC	0.000713	0.247668	0.023794	2.3e-25	24.65	rs148609307	ENSG00000213380	ENST00000306875	COG8	p.I7S	Missense	Missense
chr16	69693339	A	G	9.1e-05	0.014455	0.052468	0.78	0.11	5	1041946	-??+?+?-????+?	HDLC	9.1e-05	-0.441238	0.067166	5.1e-11	10.3	rs546177959	ENSG00000102908	ENST00000349945	NFAT5	p.T1172A	Missense	Missense
chr16	71448351	T	G	5.2e-05	0.077421	0.084221	0.36	0.45	1	404307	????????????+?	HDLC	5.7e-05	-0.789865	0.127645	6.1e-10	9.22	rs762047728	ENSG00000167377	ENST00000647773	ZNF23	p.K601N	Missense	Missense
chr16	71537755	C	T	0.004688	0.00261	0.008127	0.75	0.13	11	1148686	-+?+?+-++++?--	LDLC	0.004754	-0.060737	0.008926	1.0e-11	10.99	rs117029243	ENSG00000140835	ENST00000539698	CHST4	p.R360C	Missense	Missense
chr16	72056553	G	A	0.004348	0.000946	0.008553	0.91	0.04	12	1121618	--?+---++--?++	TC	0.00439	0.056155	0.009343	1.9e-9	8.73	rs201773535	ENSG00000257017	ENST00000355906	HP	p.E38K	Missense	Missense
chr16	72056553	G	A	0.004348	0.000946	0.008553	0.91	0.04	12	1121618	--?+---++--?++	LDLC	0.004406	0.060365	0.009397	1.3e-10	9.88	rs201773535	ENSG00000257017	ENST00000355906	HP	p.E38K	Missense	Missense
chr16	72060369	GAGA	G	0.000144	0.090045	0.06437	0.16	0.79	3	892115	???-???+????+?	TG	0.000141	-0.432991	0.055466	5.9e-15	14.23	rs768997952	ENSG00000257017	ENST00000355906	HP	-	Missense	Inframe deletion
chr17	7173744	C	G	0.00014	-0.105689	0.042549	0.013	1.89	3	892030	???-???-????-?	TC	0.000142	-0.348818	0.058119	2.0e-9	8.71	rs201887173	ENSG00000141505	ENST00000269299	ASGR1	p.W264S	Missense	Missense
chr17	7173744	C	G	0.00014	-0.105689	0.042549	0.013	1.89	3	892030	???-???-????-?	LDLC	0.000145	-0.372956	0.057734	1.0e-10	9.98	rs201887173	ENSG00000141505	ENST00000269299	ASGR1	p.W264S	Missense	Missense
chr17	7631360	C	T	0.005865	0.009035	0.007078	0.2	0.7	12	1151114	--?++---+++?+-	TC	0.005981	0.055571	0.007947	2.7e-12	11.57	rs6258	ENSG00000129214	ENST00000380450	SHBG	p.P185L	Missense	Missense
chr17	7631360	C	T	0.005865	0.009035	0.007078	0.2	0.7	12	1151114	--?++---+++?+-	TG	0.005989	0.074015	0.007861	4.7e-21	20.33	rs6258	ENSG00000129214	ENST00000380450	SHBG	p.P185L	Missense	Missense
chr17	17819659	G	A	0.007379	-0.002427	0.006289	0.7	0.16	12	1151091	--?+-+----+?--	TC	0.007473	0.042468	0.007149	2.8e-9	8.55	rs114001633	ENSG00000072310	ENST00000261646	SREBF1	p.P197L	Missense	Missense
chr17	17819659	G	A	0.007379	-0.002427	0.006289	0.7	0.16	12	1151091	--?+-+----+?--	LDLC	0.007501	0.045774	0.007192	2.0e-10	9.71	rs114001633	ENSG00000072310	ENST00000261646	SREBF1	p.P197L	Missense	Missense
chr17	29566527	C	T	0.002043	0.011544	0.011422	0.31	0.51	7	1122282	-+?-?+?++???+?	HDLC	0.002103	-0.08594	0.012643	1.1e-11	10.97	rs141385558	ENSG00000168792	ENST00000307201	ABHD15	p.G147D	Missense	Missense
chr17	42111869	C	G	0.000276	0.029239	0.044593	0.51	0.29	4	999084	???-?+?+????+?	TG	0.000258	0.252412	0.03955	1.7e-10	9.76	rs200502586	ENSG00000108771	ENST00000251642	DHX58	p.W8C	Missense	Missense
chr17	42125848	G	C	0.000288	0.032155	0.043214	0.46	0.34	4	999080	???-?+?+????+?	TG	0.000269	0.241699	0.038649	4.0e-10	9.4	rs200061838	ENSG00000108774	ENST00000346213	RAB5C	p.R196G	Missense	Missense
chr17	42796301	C	T	0.003127	0.009122	0.009644	0.34	0.46	12	1150253	+-?+++-++--?+-	HDLC	0.003171	-0.069318	0.010254	1.4e-11	10.86	rs56116165	ENSG00000126562	ENST00000246914	WNK4	p.R1204C	Missense	Missense
chr17	42818246	C	T	0.002676	0.014732	0.010482	0.16	0.8	12	1150153	++?+++-++--?+-	HDLC	0.002731	-0.086513	0.011014	4.0e-15	14.4	rs138937709	ENSG00000126581	ENST00000590099	BECN1	p.E220K	Missense	Missense
chr17	42903947	C	T	0.000396	0.018486	0.035324	0.6	0.22	7	1120483	--?-?+?+-???+?	TG	0.000373	0.261916	0.031942	2.4e-16	15.62	rs1801175	ENSG00000131482	ENST00000253801	G6PC1	p.R83C	Missense	Missense
chr17	42911391	C	T	0.000338	0.021593	0.030417	0.48	0.32	6	1079670	?+?-?+?--???+?	TC	0.000344	0.22702	0.033702	1.6e-11	10.79	rs80356487	ENSG00000131482	ENST00000253801	G6PC1	-	pLoF	Stop gained
chr17	42911391	C	T	0.000338	0.021593	0.030417	0.48	0.32	6	1079670	?+?-?+?--???+?	TG	0.000345	0.281406	0.033228	2.5e-17	16.61	rs80356487	ENSG00000131482	ENST00000253801	G6PC1	-	pLoF	Stop gained
chr17	42969185	T	C	0.000377	0.242131	0.154589	0.12	0.93	3	533059	?????-?++?????	HDLC	0.00037	-0.333663	0.050924	5.7e-11	10.25	rs564812850	ENSG00000267060	ENST00000591916	PTGES3L	p.D145G	Missense	Missense
chr17	43848848	C	T	0.000169	-0.069965	0.392481	0.86	0.07	2	149836	-????+????????	HDLC	0.000181	1.10617	0.153688	6.1e-13	12.21	rs750623950	ENSG00000161649	ENST00000317310	CD300LG	p.R112W	Missense	Missense
chr17	66053863	G	C	0.006995	0.006548	0.006701	0.33	0.48	11	1143338	++?---?+--+?++	LDLC	0.007034	0.056781	0.007386	1.5e-14	13.82	rs146009782	ENSG00000154240	ENST00000535342	CEP112	p.A364G	Missense	Missense
chr17	66053863	G	C	0.006995	0.006548	0.006701	0.33	0.48	11	1143338	++?---?+--+?++	TG	0.007017	-0.046539	0.007253	1.4e-10	9.86	rs146009782	ENSG00000154240	ENST00000535342	CEP112	p.A364G	Missense	Missense
chr18	49575468	G	A	0.00034	-0.002224	0.029262	0.94	0.03	6	1076489	--?-?-?-????+?	TC	0.000349	0.207979	0.034163	1.1e-9	8.94	rs142545730	ENSG00000101670	ENST00000261292	LIPG	p.R224H	Missense	Missense
chr18	49575468	G	A	0.00034	-0.002224	0.029262	0.94	0.03	6	1076489	--?-?-?-????+?	HDLC	0.000346	0.39761	0.032375	1.1e-34	33.94	rs142545730	ENSG00000101670	ENST00000261292	LIPG	p.R224H	Missense	Missense
chr18	49586795	C	T	0.002009	-0.030453	0.011959	0.011	1.96	8	1129974	+-?-?-?-+-??-?	TC	0.002097	0.266378	0.013512	1.6e-86	85.79	rs117623631	ENSG00000101670	ENST00000261292	LIPG	p.R476W	Missense	Missense
chr18	49586795	C	T	0.002009	-0.030453	0.011959	0.011	1.96	8	1129974	+-?-?-?-+-??-?	LDLC	0.002097	0.115576	0.013586	1.8e-17	16.75	rs117623631	ENSG00000101670	ENST00000261292	LIPG	p.R476W	Missense	Missense
chr18	49586795	C	T	0.002009	-0.030453	0.011959	0.011	1.96	8	1129974	+-?-?-?-+-??-?	HDLC	0.002086	0.409561	0.012799	1.1e-224	223.95	rs117623631	ENSG00000101670	ENST00000261292	LIPG	p.R476W	Missense	Missense
chr19	3382178	C	T	0.001406	0.004944	0.014336	0.73	0.14	8	1124562	++?+?+?--?-?+?	HDLC	0.001436	-0.107391	0.015371	2.8e-12	11.55	rs138699938	ENSG00000141905	ENST00000443272	NFIC	p.P166L	Missense	Missense
chr19	4168354	G	A	4e-05	0.024058	0.142846	0.87	0.06	4	998928	???-?-?+????+?	TG	4.5e-05	0.609443	0.101864	2.2e-9	8.66	rs778428363	ENSG00000060566	ENST00000078445	CREB3L3	p.E240K	Missense	Missense
chr19	4168367	T	TG	0.000325	0.073103	0.054266	0.18	0.75	5	972609	?+?+???+-???+?	HDLC	0.000331	-0.38202	0.035311	2.8e-27	26.55	rs780374391	ENSG00000060566	ENST00000078445	CREB3L3	-	pLoF	Frameshift
chr19	4168367	T	TG	0.000325	0.073103	0.054266	0.18	0.75	5	972609	?+?+???+-???+?	TG	0.000327	0.529833	0.036344	3.9e-48	47.41	rs780374391	ENSG00000060566	ENST00000078445	CREB3L3	-	pLoF	Frameshift
chr19	4168374	A	T	0.000325	0.069251	0.053995	0.2	0.7	5	972655	?+?+???+-???+?	HDLC	0.000332	-0.383603	0.035269	1.5e-27	26.83	rs144487760	ENSG00000060566	ENST00000078445	CREB3L3	p.K246N	Missense	Missense
chr19	4168374	A	T	0.000325	0.069251	0.053995	0.2	0.7	5	972655	?+?+???+-???+?	TG	0.000327	0.529648	0.036306	3.3e-48	47.48	rs144487760	ENSG00000060566	ENST00000078445	CREB3L3	p.K246N	Missense	Missense
chr19	8371103	T	G	6e-05	-0.021745	0.071342	0.76	0.12	4	865655	?-?????--???-?	TG	5.3e-05	-0.582982	0.095305	9.5e-10	9.02	rs768374046	ENSG00000167772	ENST00000301455	ANGPTL4	p.F237V	Missense	Missense
chr19	8371109	C	T	0.000287	-0.017573	0.029708	0.55	0.26	5	1041918	-??-?+?-????-?	HDLC	0.000305	0.243366	0.036947	4.5e-11	10.35	rs761889493	ENSG00000167772	ENST00000301455	ANGPTL4	p.R239W	Missense	Missense
chr19	8371109	C	T	0.000287	-0.017573	0.029708	0.55	0.26	5	1041918	-??-?+?-????-?	TG	0.000302	-0.341344	0.039555	6.2e-18	17.21	rs761889493	ENSG00000167772	ENST00000301455	ANGPTL4	p.R239W	Missense	Missense
chr19	8371418	TG	T	0.000256	-0.041626	0.048268	0.39	0.41	3	892022	???-???+????-?	HDLC	0.00025	0.283504	0.042062	1.6e-11	10.8	rs747940485	ENSG00000167772	ENST00000301455	ANGPTL4	-	pLoF	Frameshift
chr19	8371418	TG	T	0.000256	-0.041626	0.048268	0.39	0.41	3	892022	???-???+????-?	TG	0.000244	-0.430229	0.04417	2.0e-22	21.69	rs747940485	ENSG00000167772	ENST00000301455	ANGPTL4	-	pLoF	Frameshift
chr19	8371489	C	T	0.002824	-0.023083	0.010976	0.035	1.45	8	1124524	--?+?-?--?+?-?	HDLC	0.002851	0.10861	0.011004	5.6e-23	22.25	rs140744493	ENSG00000167772	ENST00000301455	ANGPTL4	p.R336C	Missense	Missense
chr19	8371489	C	T	0.002824	-0.023083	0.010976	0.035	1.45	8	1124524	--?+?-?--?+?-?	TG	0.002851	-0.129747	0.011507	1.7e-29	28.76	rs140744493	ENSG00000167772	ENST00000301455	ANGPTL4	p.R336C	Missense	Missense
chr19	8530555	C	T	0.000222	-0.006475	0.045579	0.89	0.05	4	998996	???-?-?-????+?	TG	0.000224	-0.316524	0.046475	9.7e-12	11.01	rs375465378	ENSG00000142347	ENST00000644032	MYO1F	p.V688M	Missense	Missense
chr19	9380097	G	A	3.1e-05	0.335522	0.098234	0.00064	3.2	3	892112	???+???-????+?	TC	2.6e-05	1.14251	0.149992	2.6e-14	13.59	rs141144143	ENSG00000188629	ENST00000589262	ZNF177	p.M98I	Missense	Missense
chr19	9380097	G	A	3.1e-05	0.335522	0.098234	0.00064	3.2	3	892112	???+???-????+?	LDLC	2.6e-05	1.36849	0.151087	1.3e-19	18.88	rs141144143	ENSG00000188629	ENST00000589262	ZNF177	p.M98I	Missense	Missense
chr19	9610454	T	G	<0.000022	-0.238468	0.198203	0.23	0.64	3	892023	???+???+????-?	TC	<0.000023	1.52317	0.240262	2.3e-10	9.64	rs141455435	ENSG00000171469	ENST00000302851	ZNF561	p.I403L	Missense	Missense
chr19	9610454	T	G	<0.000022	-0.238468	0.198203	0.23	0.64	3	892023	???+???+????-?	LDLC	<0.000023	1.78592	0.242678	1.9e-13	12.73	rs141455435	ENSG00000171469	ENST00000302851	ZNF561	p.I403L	Missense	Missense
chr19	10173127	C	T	0.000462	-0.007254	0.035718	0.84	0.08	7	1122525	++?-?-?+-???+?	LDLC	0.000408	-0.189779	0.032231	3.9e-9	8.41	rs150999369	ENSG00000130816	ENST00000359526	DNMT1	p.G244E	Missense	Missense
chr19	10293718	G	A	0.001844	-0.033201	0.040903	0.42	0.38	7	724971	-+?-?-?-+-????	TC	0.001869	-0.146371	0.019489	5.9e-14	13.23	rs10418913	ENSG00000105376	ENST00000221980	ICAM5	p.V496M	Missense	Missense
chr19	10293718	G	A	0.001844	-0.033201	0.040903	0.42	0.38	7	724971	-+?-?-?-+-????	LDLC	0.001803	-0.149074	0.020124	1.3e-13	12.89	rs10418913	ENSG00000105376	ENST00000221980	ICAM5	p.V496M	Missense	Missense
chr19	10305119	A	C	0.000634	0.070731	0.029032	0.015	1.83	7	1122399	--?+?-?++???+?	LDLC	0.00051	0.20637	0.029313	1.9e-12	11.72	rs200547722	ENSG00000220201	ENST00000403903	ZGLP1	p.V263G	Missense	Missense
chr19	10308470	G	A	0.000424	-0.030692	0.025857	0.24	0.63	6	1087959	-??-?-?-+???-?	LDLC	0.000447	-0.184865	0.031196	3.1e-9	8.51	rs376777565	ENSG00000220201	ENST00000403903	ZGLP1	p.P71L	Missense	Missense
chr19	10461648	C	T	0.0013	0.045214	0.04694	0.34	0.47	4	540555	?????-?--+????	LDLC	0.001262	-0.155282	0.024336	1.8e-10	9.75	rs146986676	ENSG00000065989	ENST00000380702	PDE4A	p.R530W	Missense	Missense
chr19	10555096	C	T	0.001718	-0.018515	0.01199	0.12	0.91	9	1131865	++?+?-+-+?-?-?	TC	0.001753	-0.150566	0.014859	3.9e-24	23.4	rs148813557	ENSG00000129347	ENST00000312962	KRI1	p.C591Y	Missense	Missense
chr19	10555096	C	T	0.001718	-0.018515	0.01199	0.12	0.91	9	1131865	++?+?-+-+?-?-?	LDLC	0.001771	-0.15332	0.015088	2.9e-24	23.53	rs148813557	ENSG00000129347	ENST00000312962	KRI1	p.C591Y	Missense	Missense
chr19	10759766	G	A	0.001206	-0.043401	0.038835	0.26	0.58	9	1132068	--?+?-?+-+-?-?	LDLC	0.001162	-0.120154	0.019389	5.8e-10	9.24	rs144250390	ENSG00000079805	ENST00000389253	DNM2	p.V64I	Missense	Missense
chr19	10772481	C	T	0.001951	-0.00882	0.011884	0.46	0.34	9	1139181	-+?+?-?-++??-+	TC	0.002008	-0.08148	0.013874	4.3e-9	8.37	rs148790687	ENSG00000079805	ENST00000389253	DNM2	p.H80Y	Missense	Missense
chr19	10772481	C	T	0.001951	-0.00882	0.011884	0.46	0.34	9	1139181	-+?+?-?-++??-+	LDLC	0.002015	-0.105919	0.014141	6.9e-14	13.16	rs148790687	ENSG00000079805	ENST00000389253	DNM2	p.H80Y	Missense	Missense
chr19	10869303	G	A	<0.000187	1.71267	0.9646	0.076	1.12	1	106977	?????+????????	LDLC	<0.000165	1.90911	0.310198	7.5e-10	9.12	rs1253290175	ENSG00000214212	ENST00000397820	C19orf38	p.R210K	Missense	Missense
chr19	10987882	G	A	0.00031	-0.052348	0.027963	0.061	1.21	8	1129880	--?-?----???-?	LDLC	0.000314	-0.214677	0.036351	3.5e-9	8.45	rs148530368	ENSG00000127616	ENST00000344626	SMARCA4	p.R359Q	Missense	Missense
chr19	11100303	G	T	0.00061	0.008189	0.022584	0.72	0.14	7	1122455	+-?-?-?++???-?	TC	0.000621	0.157987	0.025389	4.9e-10	9.31	rs137853960	ENSG00000130164	ENST00000558518	LDLR	p.A50S	Missense	Missense
chr19	11100303	G	T	0.00061	0.008189	0.022584	0.72	0.14	7	1122455	+-?-?-?++???-?	LDLC	0.000622	0.188886	0.025841	2.7e-13	12.57	rs137853960	ENSG00000130164	ENST00000558518	LDLR	p.A50S	Missense	Missense
chr19	11102732	T	G	<0.000025	0.159287	0.133149	0.23	0.64	2	785005	???????+????+?	TC	<0.000023	1.22004	0.162266	5.5e-14	13.26	rs121908025	ENSG00000130164	ENST00000558518	LDLR	p.W87G	Missense	Missense
chr19	11102732	T	G	<0.000025	0.159287	0.133149	0.23	0.64	2	785005	???????+????+?	LDLC	<0.000023	1.55642	0.163873	2.1e-21	20.67	rs121908025	ENSG00000130164	ENST00000558518	LDLR	p.W87G	Missense	Missense
chr19	11102774	G	A	3e-05	0.442344	0.101008	1.2e-05	4.92	3	892089	?????+?+????+?	TC	2.8e-05	1.54676	0.129552	7.4e-33	32.13	rs144172724	ENSG00000130164	ENST00000558518	LDLR	p.E101K	Missense	Missense
chr19	11102774	G	A	3e-05	0.442344	0.101008	1.2e-05	4.92	3	892089	?????+?+????+?	LDLC	2.8e-05	1.92252	0.130689	5.5e-49	48.26	rs144172724	ENSG00000130164	ENST00000558518	LDLR	p.E101K	Missense	Missense
chr19	11105408	G	A	4.6e-05	0.004184	0.082053	0.96	0.02	3	892103	???+???+????-?	TC	4.4e-05	0.920505	0.112315	2.5e-16	15.6	rs200727689	ENSG00000130164	ENST00000558518	LDLR	p.D168N	Missense	Missense
chr19	11105408	G	A	4.6e-05	0.004184	0.082053	0.96	0.02	3	892103	???+???+????-?	LDLC	4.4e-05	1.10556	0.114164	3.5e-22	21.45	rs200727689	ENSG00000130164	ENST00000558518	LDLR	p.D168N	Missense	Missense
chr19	11105436	C	T	<0.000043	1.97897	0.560485	0.00041	3.38	3	460631	?-?????++?????	LDLC	<0.000040	1.52535	0.212568	7.2e-13	12.14	rs121908026	ENSG00000130164	ENST00000558518	LDLR	p.S177L	Missense	Missense
chr19	11105457	G	A	<0.000053	2.8354	0.86031	0.00098	3.01	1	380053	???????+??????	TC	<0.000045	1.99306	0.251945	2.6e-15	14.59	rs121908039	ENSG00000130164	ENST00000558518	LDLR	p.C184Y	Missense	Missense
chr19	11105457	G	A	<0.000053	2.8354	0.86031	0.00098	3.01	1	380053	???????+??????	LDLC	<0.000045	2.42734	0.255372	2.0e-21	20.7	rs121908039	ENSG00000130164	ENST00000558518	LDLR	p.C184Y	Missense	Missense
chr19	11105496	G	A	<0.000248	3.56044	0.906665	8.6e-05	4.07	2	80578	?+??????+?????	LDLC	<0.000330	1.92053	0.318999	1.7e-9	8.76	rs376459828	ENSG00000130164	ENST00000558518	LDLR	p.C197Y	Missense	Missense
chr19	11105537	C	T	<0.000435	1.76222	0.711979	0.013	1.88	1	46029	????????+?????	LDLC	<0.000391	1.60546	0.267876	2.1e-9	8.69	rs771917370	ENSG00000130164	ENST00000558518	LDLR	p.H211Y	Missense	Missense
chr19	11105556	ATGG	A	<0.000023	0.063995	0.198856	0.75	0.13	3	887621	???+???+????-?	TC	<0.000023	1.93898	0.237119	2.9e-16	15.54	rs121908027	ENSG00000130164	ENST00000558518	LDLR	-	Missense	Inframe deletion
chr19	11105556	ATGG	A	<0.000023	0.063995	0.198856	0.75	0.13	3	887621	???+???+????-?	LDLC	<0.000023	2.22492	0.239526	1.6e-20	19.81	rs121908027	ENSG00000130164	ENST00000558518	LDLR	-	Missense	Inframe deletion
chr19	11105568	A	G	<0.000022	0.20929	0.152573	0.17	0.77	3	891936	???-???+????+?	TC	<0.000023	1.27907	0.179556	1.1e-12	11.98	rs373822756	ENSG00000130164	ENST00000558518	LDLR	p.D221G	Missense	Missense
chr19	11105568	A	G	<0.000022	0.20929	0.152573	0.17	0.77	3	891936	???-???+????+?	LDLC	<0.000023	1.66874	0.181389	3.6e-20	19.45	rs373822756	ENSG00000130164	ENST00000558518	LDLR	p.D221G	Missense	Missense
chr19	11105587	C	G	<0.000050	0.474824	0.181833	0.009	2.04	1	398340	????????????+?	LDLC	<0.000050	2.09106	0.309058	1.3e-11	10.88	rs121908028	ENSG00000130164	ENST00000558518	LDLR	p.D227E	Missense	Missense
chr19	11105588	G	C	<0.000187	1.18515	0.577485	0.04	1.4	1	106977	?????+????????	LDLC	<0.000165	1.45309	0.240507	1.5e-9	8.82	rs121908029	ENSG00000130164	ENST00000558518	LDLR	p.E228Q	Missense	Missense
chr19	11106588	G	A	5e-05	0.000229	0.080422	1	0	3	892094	???-???+????-?	TC	4.9e-05	0.817955	0.09928	1.7e-16	15.76	rs768563000	ENSG00000130164	ENST00000558518	LDLR	p.E240K	Missense	Missense
chr19	11106588	G	A	5e-05	0.000229	0.080422	1	0	3	892094	???-???+????-?	LDLC	4.9e-05	0.909858	0.100907	1.9e-19	18.71	rs768563000	ENSG00000130164	ENST00000558518	LDLR	p.E240K	Missense	Missense
chr19	11106668	T	A	6.9e-05	0.682223	0.311418	0.028	1.55	2	487056	???+???+??????	TC	7.6e-05	1.03376	0.111915	2.5e-20	19.6	rs139043155	ENSG00000130164	ENST00000558518	LDLR	p.D266E	Missense	Missense
chr19	11106668	T	A	6.9e-05	0.682223	0.311418	0.028	1.55	2	487056	???+???+??????	LDLC	7.3e-05	1.36067	0.117833	7.6e-31	30.12	rs139043155	ENSG00000130164	ENST00000558518	LDLR	p.D266E	Missense	Missense
chr19	11107403	G	A	0.000367	0.001498	0.030443	0.96	0.02	10	1136183	-+?--+?++?-?--	TC	0.000358	0.238255	0.033247	7.7e-13	12.11	rs148698650	ENSG00000130164	ENST00000558518	LDLR	p.E277K	Missense	Missense
chr19	11107403	G	A	0.000367	0.001498	0.030443	0.96	0.02	10	1136183	-+?--+?++?-?--	LDLC	0.000356	0.261292	0.034024	1.6e-14	13.8	rs148698650	ENSG00000130164	ENST00000558518	LDLR	p.E277K	Missense	Missense
chr19	11107436	G	A	5.9e-05	-0.104681	0.120341	0.38	0.42	4	562378	+????+???-??-?	TC	5.4e-05	0.751922	0.123035	9.9e-10	9.01	rs368657165	ENSG00000130164	ENST00000558518	LDLR	p.E288K	Missense	Missense
chr19	11107436	G	A	5.9e-05	-0.104681	0.120341	0.38	0.42	4	562378	+????+???-??-?	LDLC	5.1e-05	0.773714	0.130575	3.1e-9	8.51	rs368657165	ENSG00000130164	ENST00000558518	LDLR	p.E288K	Missense	Missense
chr19	11107481	C	T	0.000367	0.039922	0.196766	0.84	0.08	3	157334	+????-???+????	TC	0.000349	0.606797	0.094863	1.6e-10	9.8	rs151207122	ENSG00000130164	ENST00000558518	LDLR	p.R303W	Missense	Missense
chr19	11107481	C	T	0.000367	0.039922	0.196766	0.84	0.08	3	157334	+????-???+????	LDLC	0.000362	0.798644	0.095526	6.2e-17	16.2	rs151207122	ENSG00000130164	ENST00000558518	LDLR	p.R303W	Missense	Missense
chr19	11107484	G	A	0.00023	1.3281	0.278214	1.8e-06	5.74	2	149836	+????+????????	TC	0.000226	1.46409	0.120552	6.1e-34	33.21	rs121908030	ENSG00000130164	ENST00000558518	LDLR	p.D304N	Missense	Missense
chr19	11107484	G	A	0.00023	1.3281	0.278214	1.8e-06	5.74	2	149836	+????+????????	LDLC	0.000227	1.75939	0.123412	4.1e-46	45.39	rs121908030	ENSG00000130164	ENST00000558518	LDLR	p.D304N	Missense	Missense
chr19	11107506	A	C	3.8e-05	0.152121	0.07983	0.057	1.25	2	785105	???????-????+?	LDLC	3.7e-05	0.757159	0.121292	4.3e-10	9.37	rs761765254	ENSG00000130164	ENST00000558518	LDLR	p.K311T	Missense	Missense
chr19	11107512	G	A	<0.000049	0.259183	0.172492	0.13	0.88	1	405046	????????????+?	LDLC	<0.000049	1.80634	0.293181	7.2e-10	9.14	rs875989911	ENSG00000130164	ENST00000558518	LDLR	p.C313Y	Missense	Missense
chr19	11110738	G	A	5e-05	0.115016	0.095856	0.23	0.64	3	892110	???-???+????+?	TC	5.1e-05	1.05015	0.099334	4.0e-26	25.4	rs730882096	ENSG00000130164	ENST00000558518	LDLR	p.G343S	Missense	Missense
chr19	11110738	G	A	5e-05	0.115016	0.095856	0.23	0.64	3	892110	???-???+????+?	LDLC	5.1e-05	1.19619	0.102194	1.2e-31	30.92	rs730882096	ENSG00000130164	ENST00000558518	LDLR	p.G343S	Missense	Missense
chr19	11110759	C	T	<0.000049	-0.266304	0.206162	0.2	0.71	1	405054	????????????-?	TC	<0.000049	2.13057	0.348253	9.5e-10	9.02	rs769737896	ENSG00000130164	ENST00000558518	LDLR	-	pLoF	Stop gained
chr19	11110759	C	T	<0.000049	-0.266304	0.206162	0.2	0.71	1	405054	????????????-?	LDLC	<0.000049	2.52167	0.350409	6.2e-13	12.21	rs769737896	ENSG00000130164	ENST00000558518	LDLR	-	pLoF	Stop gained
chr19	11111556	G	A	<0.000435	0.712353	1.03765	0.49	0.31	1	46029	????????+?????	LDLC	<0.000391	1.89605	0.321891	3.9e-9	8.41	rs768430352	ENSG00000130164	ENST00000558518	LDLR	p.C368Y	Missense	Missense
chr19	11113292	C	G	5.7e-05	0.104526	0.356327	0.77	0.11	3	529888	+????-?+??????	TC	5e-05	1.05611	0.129706	3.9e-16	15.41	rs146200173	ENSG00000130164	ENST00000558518	LDLR	p.L401V	Missense	Missense
chr19	11113292	C	G	5.7e-05	0.104526	0.356327	0.77	0.11	3	529888	+????-?+??????	LDLC	4.8e-05	1.16773	0.133275	1.9e-18	17.72	rs146200173	ENSG00000130164	ENST00000558518	LDLR	p.L401V	Missense	Missense
chr19	11113329	C	T	4.2e-05	0.250565	0.078645	0.0014	2.84	2	785090	???????+????+?	TC	4e-05	0.761307	0.11269	1.4e-11	10.85	rs368562025	ENSG00000130164	ENST00000558518	LDLR	p.T413M	Missense	Missense
chr19	11113329	C	T	4.2e-05	0.250565	0.078645	0.0014	2.84	2	785090	???????+????+?	LDLC	4e-05	1.02408	0.113634	2.0e-19	18.69	rs368562025	ENSG00000130164	ENST00000558518	LDLR	p.T413M	Missense	Missense
chr19	11113534	G	A	<0.000053	2.56374	0.910408	0.0049	2.31	1	380053	???????+??????	TC	<0.000045	2.14995	0.298077	5.5e-13	12.26	rs139617694	ENSG00000130164	ENST00000558518	LDLR	-	pLoF	Splice acceptor
chr19	11113534	G	A	<0.000053	2.56374	0.910408	0.0049	2.31	1	380053	???????+??????	LDLC	<0.000045	2.52183	0.302131	7.0e-17	16.15	rs139617694	ENSG00000130164	ENST00000558518	LDLR	-	pLoF	Splice acceptor
chr19	11113543	T	C	<0.000133	1.05297	0.699335	0.13	0.88	2	149818	-????+????????	LDLC	<0.000165	1.65705	0.253579	6.4e-11	10.2	rs200143634	ENSG00000130164	ENST00000558518	LDLR	p.L456P	Missense	Missense
chr19	11113608	G	A	<0.000133	1.21418	0.498949	0.015	1.83	2	149836	+????+????????	LDLC	<0.000165	1.50675	0.230342	6.1e-11	10.21	rs144614838	ENSG00000130164	ENST00000558518	LDLR	p.G478R	Missense	Missense
chr19	11113620	G	A	8.9e-05	0.149445	0.055475	0.0071	2.15	3	892077	???-???+????+?	TC	9.7e-05	0.798449	0.074339	6.6e-27	26.18	rs139624145	ENSG00000130164	ENST00000558518	LDLR	p.D482N	Missense	Missense
chr19	11113620	G	A	8.9e-05	0.149445	0.055475	0.0071	2.15	3	892077	???-???+????+?	LDLC	9.7e-05	1.04038	0.075004	9.5e-44	43.02	rs139624145	ENSG00000130164	ENST00000558518	LDLR	p.D482N	Missense	Missense
chr19	11116928	G	A	5.8e-05	0.532885	0.329994	0.11	0.97	3	521605	?+?+???+??????	TC	5.1e-05	1.02909	0.125429	2.3e-16	15.64	rs137929307	ENSG00000130164	ENST00000558518	LDLR	p.G592E	Missense	Missense
chr19	11116928	G	A	5.8e-05	0.532885	0.329994	0.11	0.97	3	521605	?+?+???+??????	LDLC	5.3e-05	1.29086	0.127233	3.5e-24	23.46	rs137929307	ENSG00000130164	ENST00000558518	LDLR	p.G592E	Missense	Missense
chr19	11116936	C	T	<0.000039	0.346591	0.149754	0.021	1.69	2	512013	?????-??????+?	LDLC	<0.000038	1.29836	0.220841	4.1e-9	8.38	rs373371572	ENSG00000130164	ENST00000558518	LDLR	p.R595W	Missense	Missense
chr19	11116969	G	T	0.000276	0.041833	0.029485	0.16	0.81	4	999059	???+?+?+????+?	TC	0.000273	0.383745	0.03924	1.4e-22	21.86	rs72658865	ENSG00000130164	ENST00000558518	LDLR	p.A606S	Missense	Missense
chr19	11116969	G	T	0.000276	0.041833	0.029485	0.16	0.81	4	999059	???+?+?+????+?	LDLC	0.000271	0.424952	0.040016	2.4e-26	25.62	rs72658865	ENSG00000130164	ENST00000558518	LDLR	p.A606S	Missense	Missense
chr19	11120143	C	T	3.1e-05	-0.014313	0.098263	0.88	0.05	3	891925	???+???-????-?	LDLC	3e-05	0.870663	0.133234	6.4e-11	10.2	rs746118995	ENSG00000130164	ENST00000558518	LDLR	p.R633C	Missense	Missense
chr19	11120436	C	T	4.3e-05	0.479665	0.094017	3.4e-07	6.47	4	999076	???-?-?+????+?	TC	4.2e-05	1.02259	0.111449	4.5e-20	19.35	rs28942084	ENSG00000130164	ENST00000558518	LDLR	p.P685L	Missense	Missense
chr19	11120436	C	T	4.3e-05	0.479665	0.094017	3.4e-07	6.47	4	999076	???-?-?+????+?	LDLC	4.3e-05	1.25879	0.112547	4.9e-29	28.31	rs28942084	ENSG00000130164	ENST00000558518	LDLR	p.P685L	Missense	Missense
chr19	11120478	C	T	0.000243	0.536642	0.300152	0.074	1.13	3	195865	+????+??+?????	TC	0.00024	1.00497	0.100494	1.5e-23	22.82	rs201573863	ENSG00000130164	ENST00000558518	LDLR	p.P699L	Missense	Missense
chr19	11120478	C	T	0.000243	0.536642	0.300152	0.074	1.13	3	195865	+????+??+?????	LDLC	0.000241	1.19005	0.102354	3.0e-31	30.52	rs201573863	ENSG00000130164	ENST00000558518	LDLR	p.P699L	Missense	Missense
chr19	11120480	G	A	6.6e-05	0.17333	0.098012	0.077	1.11	3	892113	???+???+????+?	TC	6.2e-05	0.544476	0.0886	8.0e-10	9.1	rs375009082	ENSG00000130164	ENST00000558518	LDLR	p.D700N	Missense	Missense
chr19	11120480	G	A	6.6e-05	0.17333	0.098012	0.077	1.11	3	892113	???+???+????+?	LDLC	6.2e-05	0.663511	0.090504	2.3e-13	12.64	rs375009082	ENSG00000130164	ENST00000558518	LDLR	p.D700N	Missense	Missense
chr19	11120523	G	A	<0.000053	1.7749	0.570947	0.0019	2.73	1	380053	???????+??????	TC	<0.000045	1.4516	0.216254	1.9e-11	10.72	rs145787161	ENSG00000130164	ENST00000558518	LDLR	-	pLoF	Splice donor
chr19	11120523	G	A	<0.000053	1.7749	0.570947	0.0019	2.73	1	380053	???????+??????	LDLC	<0.000045	1.64619	0.219196	5.9e-14	13.23	rs145787161	ENSG00000130164	ENST00000558518	LDLR	-	pLoF	Splice donor
chr19	11123210	C	T	0.006524	0.015656	0.006442	0.015	1.82	10	1141171	-+?+?+?+---?+-	TC	0.006656	0.075654	0.007629	3.5e-23	22.45	rs45508991	ENSG00000130164	ENST00000558518	LDLR	p.T726I	Missense	Missense
chr19	11123210	C	T	0.006524	0.015656	0.006442	0.015	1.82	10	1141171	-+?+?+?+---?+-	LDLC	0.006684	0.095222	0.007771	1.6e-34	33.79	rs45508991	ENSG00000130164	ENST00000558518	LDLR	p.T726I	Missense	Missense
chr19	11129564	G	A	0.001121	0.110369	0.055725	0.048	1.32	6	617966	++???+?+++????	TC	0.000967	0.287646	0.027396	8.7e-26	25.06	rs5928	ENSG00000130164	ENST00000558518	LDLR	p.R814Q	Missense	Missense
chr19	11129564	G	A	0.001121	0.110369	0.055725	0.048	1.32	6	617966	++???+?+++????	LDLC	0.000944	0.360143	0.028154	1.8e-37	36.74	rs5928	ENSG00000130164	ENST00000558518	LDLR	p.R814Q	Missense	Missense
chr19	11129602	G	A	0.000475	0.098559	0.033784	0.0035	2.45	7	1122395	--?+?+?++???+?	TC	0.000416	0.283369	0.031261	1.3e-19	18.9	rs137853964	ENSG00000130164	ENST00000558518	LDLR	p.V827I	Missense	Missense
chr19	11129602	G	A	0.000475	0.098559	0.033784	0.0035	2.45	7	1122395	--?+?+?++???+?	LDLC	0.000413	0.36267	0.03201	9.3e-30	29.03	rs137853964	ENSG00000130164	ENST00000558518	LDLR	p.V827I	Missense	Missense
chr19	11129669	C	T	5.9e-05	0.003785	0.079575	0.96	0.02	4	999049	???-?+?-????+?	TC	6e-05	-0.948841	0.084809	4.7e-29	28.33	rs377437226	ENSG00000130164	ENST00000558518	LDLR	p.S849L	Missense	Missense
chr19	11129669	C	T	5.9e-05	0.003785	0.079575	0.96	0.02	4	999049	???-?+?-????+?	LDLC	6.1e-05	-1.06572	0.087443	3.6e-34	33.44	rs377437226	ENSG00000130164	ENST00000558518	LDLR	p.S849L	Missense	Missense
chr19	11166571	G	A	0.001226	0.012431	0.015193	0.41	0.38	7	1122433	+-?+?-?--???+?	TC	0.001277	-0.113812	0.018292	4.9e-10	9.31	rs146639208	ENSG00000197256	ENST00000586659	KANK2	p.S848L	Missense	Missense
chr19	11166571	G	A	0.001226	0.012431	0.015193	0.41	0.38	7	1122433	+-?+?-?--???+?	LDLC	0.001287	-0.148235	0.018564	1.4e-15	14.85	rs146639208	ENSG00000197256	ENST00000586659	KANK2	p.S848L	Missense	Missense
chr19	11201995	C	T	0.00155	-0.011679	0.013342	0.38	0.42	8	1124569	+-?-?+?--?-?-?	TC	0.001574	-0.114758	0.015783	3.6e-13	12.45	rs115035890	ENSG00000130158	ENST00000294618	DOCK6	p.R1861H	Missense	Missense
chr19	11201995	C	T	0.00155	-0.011679	0.013342	0.38	0.42	8	1124569	+-?-?+?--?-?-?	LDLC	0.001577	-0.136012	0.016093	2.9e-17	16.54	rs115035890	ENSG00000130158	ENST00000294618	DOCK6	p.R1861H	Missense	Missense
chr19	11239786	A	G	<0.000049	-0.005454	0.111343	0.96	0.02	1	405059	????????????-?	TG	<0.000049	1.15224	0.185969	5.8e-10	9.24	rs762507505	ENSG00000130173	ENST00000252453	ANGPTL8	p.N50S	Missense	Missense
chr19	11239935	G	A	8.2e-05	0.014845	0.073781	0.84	0.08	4	999088	???+?-?-????+?	HDLC	8e-05	0.409104	0.068186	2.0e-9	8.7	rs746995630	ENSG00000130173	ENST00000252453	ANGPTL8	-	pLoF	Splice donor
chr19	11240198	C	T	0.000578	-0.076942	0.026109	0.0032	2.49	8	1124181	-+?-?-?-+?-?-?	HDLC	0.000596	0.379661	0.024269	3.7e-55	54.44	rs145464906	ENSG00000130173	ENST00000252453	ANGPTL8	-	pLoF	Stop gained
chr19	11240198	C	T	0.000578	-0.076942	0.026109	0.0032	2.49	8	1124181	-+?-?-?-+?-?-?	TG	0.000595	-0.395367	0.025302	4.8e-55	54.31	rs145464906	ENSG00000130173	ENST00000252453	ANGPTL8	-	pLoF	Stop gained
chr19	11426193	T	C	0.00035	-0.022039	0.028236	0.44	0.36	6	1087771	-??-?+?--???-?	LDLC	0.000363	-0.224039	0.036818	1.2e-9	8.93	rs762033637	ENSG00000198003	ENST00000356392	ODAD3	p.K305R	Missense	Missense
chr19	12825920	C	T	<0.000435	0.725315	1.03767	0.48	0.31	1	46029	????????+?????	LDLC	<0.000391	1.89691	0.321935	3.8e-9	8.42	rs1205505199	ENSG00000132026	ENST00000674343	RTBDN	p.G159E	Missense	Missense
chr19	19264791	A	C	0.000667	0.013126	0.021571	0.54	0.27	9	1139140	+-?-?-?++-??+-	TC	0.00068	-0.175381	0.023861	2.0e-13	12.7	rs141184770	ENSG00000213996	ENST00000389363	TM6SF2	p.F336C	Missense	Missense
chr19	19264791	A	C	0.000667	0.013126	0.021571	0.54	0.27	9	1139140	+-?-?-?++-??+-	LDLC	0.000679	-0.161835	0.024374	3.1e-11	10.5	rs141184770	ENSG00000213996	ENST00000389363	TM6SF2	p.F336C	Missense	Missense
chr19	19264791	A	C	0.000667	0.013126	0.021571	0.54	0.27	9	1139140	+-?-?-?++-??+-	TG	0.000678	-0.157368	0.023382	1.7e-11	10.77	rs141184770	ENSG00000213996	ENST00000389363	TM6SF2	p.F336C	Missense	Missense
chr19	19268050	G	A	0.000498	0.019575	0.03507	0.58	0.24	8	1124541	+-?+?-?++?-?+?	TG	0.000476	-0.169521	0.028547	2.9e-9	8.54	rs186811910	ENSG00000213996	ENST00000389363	TM6SF2	p.P216L	Missense	Missense
chr19	19269707	A	G	0.000464	-0.023225	0.024551	0.34	0.46	7	1122507	+-?+?-?--???-?	TC	0.000484	-0.191352	0.028679	2.5e-11	10.6	rs202188864	ENSG00000213996	ENST00000389363	TM6SF2	p.F155S	Missense	Missense
chr19	19269707	A	G	0.000464	-0.023225	0.024551	0.34	0.46	7	1122507	+-?+?-?--???-?	LDLC	0.000487	-0.195258	0.029142	2.1e-11	10.68	rs202188864	ENSG00000213996	ENST00000389363	TM6SF2	p.F155S	Missense	Missense
chr19	19269707	A	G	0.000464	-0.023225	0.024551	0.34	0.46	7	1122507	+-?+?-?--???-?	TG	0.000485	-0.182795	0.028048	7.2e-11	10.14	rs202188864	ENSG00000213996	ENST00000389363	TM6SF2	p.F155S	Missense	Missense
chr19	19269754	A	C	0.001251	0.007417	0.017112	0.66	0.18	7	1122490	+-?+?-?-+???+?	TC	0.001293	-0.135715	0.017601	1.3e-14	13.9	rs201189528	ENSG00000213996	ENST00000389363	TM6SF2	p.N139K	Missense	Missense
chr19	19269754	A	C	0.001251	0.007417	0.017112	0.66	0.18	7	1122490	+-?+?-?-+???+?	TG	0.001286	-0.108963	0.017229	2.5e-10	9.59	rs201189528	ENSG00000213996	ENST00000389363	TM6SF2	p.N139K	Missense	Missense
chr19	19269759	G	A	0.000599	0.011772	0.092864	0.9	0.05	4	865659	?+?????--???+?	TC	0.000436	-0.221596	0.033826	5.7e-11	10.24	rs142056540	ENSG00000213996	ENST00000389363	TM6SF2	p.R138W	Missense	Missense
chr19	19269759	G	A	0.000599	0.011772	0.092864	0.9	0.05	4	865659	?+?????--???+?	TG	0.000431	-0.243306	0.033125	2.1e-13	12.69	rs142056540	ENSG00000213996	ENST00000389363	TM6SF2	p.R138W	Missense	Missense
chr19	19679426	A	G	0.000928	0.003338	0.015364	0.83	0.08	7	1122492	--?-?-?-+???+?	TC	0.000956	-0.123804	0.02035	1.2e-9	8.93	rs138984536	ENSG00000181896	ENST00000592502	ZNF101	p.H146R	Missense	Missense
chr19	41248525	G	A	0.006134	-0.006388	0.006761	0.34	0.46	12	1151135	-+?++---++-?-+	TC	0.006278	-0.050567	0.007971	2.2e-10	9.65	rs35538872	ENSG00000167601	ENST00000301178	AXL	p.G517S	Missense	Missense
chr19	41248525	G	A	0.006134	-0.006388	0.006761	0.34	0.46	12	1151135	-+?++---++-?-+	TG	0.006277	-0.079114	0.007807	3.9e-24	23.41	rs35538872	ENSG00000167601	ENST00000301178	AXL	p.G517S	Missense	Missense
chr19	43613833	G	A	0.001175	-0.019321	0.016218	0.23	0.63	7	1122112	+-?-?+?-+???-?	LDLC	0.001214	-0.112109	0.018382	1.1e-9	8.97	rs181599936	ENSG00000226763	ENST00000417606	SRRM5	p.R571Q	Missense	Missense
chr19	43626228	C	T	0.000418	-0.025341	0.026246	0.33	0.48	5	1041935	+??-?-?+????-?	LDLC	0.000418	-0.208462	0.0323	1.1e-10	9.96	rs149413551	ENSG00000105767	ENST00000222374	CADM4	p.R187H	Missense	Missense
chr19	44032036	A	G	0.003144	-0.022143	0.009641	0.022	1.66	9	1139141	-+?-?---+???-+	LDLC	0.003166	-0.095125	0.011519	1.5e-16	15.83	rs150090162	ENSG00000159885	ENST00000391960	ZNF222	p.N161S	Missense	Missense
chr19	44157972	C	G	0.000109	-0.051314	0.049026	0.3	0.53	3	888049	???-???-????-?	LDLC	0.000109	-0.466585	0.068648	1.1e-11	10.97	rs747748194	ENSG00000263002	ENST00000426739	ZNF234	-	pLoF	Stop gained
chr19	44177415	A	G	0.000166	0.002084	0.040855	0.96	0.02	3	888108	???-???-????+?	LDLC	0.000149	-0.37269	0.05466	9.2e-12	11.04	rs375854040	ENSG00000167380	ENST00000337433	ZNF226	p.Q718R	Missense	Missense
chr19	44386807	C	G	0.001151	-0.026072	0.015065	0.084	1.08	8	1124323	++?-?-?-+?-?-?	HDLC	0.001143	0.119803	0.01733	4.7e-12	11.32	rs141226346	ENSG00000267508	ENST00000614994	ZNF285	p.G480R	Missense	Missense
chr19	44386807	C	G	0.001151	-0.026072	0.015065	0.084	1.08	8	1124323	++?-?-?-+?-?-?	TG	0.001157	-0.22944	0.018172	1.5e-36	35.82	rs141226346	ENSG00000267508	ENST00000614994	ZNF285	p.G480R	Missense	Missense
chr19	44428434	G	A	0.00034	-0.033628	0.027044	0.21	0.67	7	1121551	--?+?+?-+???-?	TC	0.00036	-0.238632	0.035808	2.7e-11	10.57	rs200540195	ENSG00000278318	ENST00000614049	ZNF229	p.L783F	Missense	Missense
chr19	44428434	G	A	0.00034	-0.033628	0.027044	0.21	0.67	7	1121551	--?+?+?-+???-?	LDLC	0.000361	-0.349869	0.036363	6.5e-22	21.19	rs200540195	ENSG00000278318	ENST00000614049	ZNF229	p.L783F	Missense	Missense
chr19	44428735	C	CT	0.004896	-0.012	0.007981	0.13	0.88	10	1133802	+-?--+?+---?-?	TC	0.005052	-0.108137	0.008821	1.5e-34	33.82	rs560495393	ENSG00000278318	ENST00000614049	ZNF229	-	pLoF	Frameshift
chr19	44428735	C	CT	0.004896	-0.012	0.007981	0.13	0.88	10	1133802	+-?--+?+---?-?	LDLC	0.005059	-0.185555	0.009004	2.3e-94	93.63	rs560495393	ENSG00000278318	ENST00000614049	ZNF229	-	pLoF	Frameshift
chr19	44428735	C	CT	0.004896	-0.012	0.007981	0.13	0.88	10	1133802	+-?--+?+---?-?	TG	0.005062	0.061473	0.008615	9.6e-13	12.02	rs560495393	ENSG00000278318	ENST00000614049	ZNF229	-	pLoF	Frameshift
chr19	44516978	G	A	0.000519	-0.013451	0.024365	0.58	0.24	5	1044979	???+?+?++???-?	TC	0.000519	-0.164483	0.027918	3.8e-9	8.42	rs200628672	ENSG00000273777	ENST00000614924	CEACAM20	p.A426V	Missense	Missense
chr19	44516978	G	A	0.000519	-0.013451	0.024365	0.58	0.24	5	1044979	???+?+?++???-?	LDLC	0.000519	-0.293367	0.028419	5.6e-25	24.26	rs200628672	ENSG00000273777	ENST00000614924	CEACAM20	p.A426V	Missense	Missense
chr19	44516978	G	A	0.000519	-0.013451	0.024365	0.58	0.24	5	1044979	???+?+?++???-?	TG	0.00052	0.169783	0.02726	4.7e-10	9.33	rs200628672	ENSG00000273777	ENST00000614924	CEACAM20	p.A426V	Missense	Missense
chr19	44649841	G	C	0.001743	0.012353	0.012634	0.33	0.48	10	1136175	+-?-++?-+?+?+-	TC	0.001752	0.095564	0.014924	1.5e-10	9.82	rs35959395	ENSG00000073008	ENST00000425690	PVR	p.V154L	Missense	Missense
chr19	44649841	G	C	0.001743	0.012353	0.012634	0.33	0.48	10	1136175	+-?-++?-+?+?+-	LDLC	0.001747	0.107606	0.015256	1.7e-12	11.76	rs35959395	ENSG00000073008	ENST00000425690	PVR	p.V154L	Missense	Missense
chr19	44658791	C	A	0.001718	-0.009733	0.012501	0.44	0.36	9	1131865	--?+?+?--?+?-+	TC	0.001745	0.089229	0.01491	2.2e-9	8.66	rs139267469	ENSG00000073008	ENST00000425690	PVR	p.F347L	Missense	Missense
chr19	44780907	G	A	0.000214	-0.031258	0.045604	0.49	0.31	4	938139	???-???--???-?	LDLC	0.000213	-0.332624	0.048903	1.0e-11	10.99	rs201563104	ENSG00000142273	ENST00000647358	CBLC	p.R119Q	Missense	Missense
chr19	44811309	C	T	7.2e-05	-0.014676	0.057497	0.8	0.1	5	1006555	???-?+--????-?	LDLC	7.2e-05	-0.537043	0.081588	4.6e-11	10.33	rs771463752	ENSG00000187244	ENST00000270233	BCAM	p.T56M	Missense	Missense
chr19	44813531	A	T	0.000901	0.01682	0.092059	0.86	0.07	5	237911	+-???+??+-????	TC	0.001011	-0.301917	0.047943	3.0e-10	9.52	rs149648265	ENSG00000187244	ENST00000270233	BCAM	p.D232V	Missense	Missense
chr19	44813531	A	T	0.000901	0.01682	0.092059	0.86	0.07	5	237911	+-???+??+-????	LDLC	0.00101	-0.365663	0.048967	8.2e-14	13.09	rs149648265	ENSG00000187244	ENST00000270233	BCAM	p.D232V	Missense	Missense
chr19	44819647	C	T	0.00169	0.011403	0.013046	0.38	0.42	10	1141214	--?+?-+++?-?+-	TC	0.00173	0.09928	0.015101	4.9e-11	10.31	rs149302547	ENSG00000187244	ENST00000270233	BCAM	p.L562F	Missense	Missense
chr19	44819647	C	T	0.00169	0.011403	0.013046	0.38	0.42	10	1141214	--?+?-+++?-?+-	LDLC	0.001728	0.116005	0.015428	5.5e-14	13.26	rs149302547	ENSG00000187244	ENST00000270233	BCAM	p.L562F	Missense	Missense
chr19	44820707	C	T	0.004713	0.010918	0.007828	0.16	0.79	12	1151125	-+?+++-+++-?+-	TC	0.004794	0.058031	0.009157	2.3e-10	9.63	rs199854072	ENSG00000187244	ENST00000270233	BCAM	p.P589L	Missense	Missense
chr19	44820707	C	T	0.004713	0.010918	0.007828	0.16	0.79	12	1151125	-+?+++-+++-?+-	LDLC	0.004807	0.06842	0.009339	2.4e-13	12.63	rs199854072	ENSG00000187244	ENST00000270233	BCAM	p.P589L	Missense	Missense
chr19	44888269	G	A	0.000202	-0.00251	0.03734	0.95	0.02	3	891920	???-???-????+?	TC	0.000205	-0.298087	0.050506	3.6e-9	8.44	rs762131356	ENSG00000130202	ENST00000252483	NECTIN2	p.E503K	Missense	Missense
chr19	44888269	G	A	0.000202	-0.00251	0.03734	0.95	0.02	3	891920	???-???-????+?	LDLC	0.000208	-0.477888	0.051127	9.0e-21	20.05	rs762131356	ENSG00000130202	ENST00000252483	NECTIN2	p.E503K	Missense	Missense
chr19	44900801	C	T	0.001214	0.023693	0.013983	0.09	1.04	7	1122445	--?+?+?-+???+?	TC	0.00122	0.11372	0.018067	3.1e-10	9.51	rs142412517	ENSG00000130204	ENST00000426677	TOMM40	p.R239W	Missense	Missense
chr19	44900801	C	T	0.001214	0.023693	0.013983	0.09	1.04	7	1122445	--?+?+?-+???+?	LDLC	0.001235	0.162779	0.01832	6.4e-19	18.2	rs142412517	ENSG00000130204	ENST00000426677	TOMM40	p.R239W	Missense	Missense
chr19	44907853	T	C	0.001741	0.002032	0.014474	0.89	0.05	8	1129033	-+?-?-+-+???+?	TC	0.001775	0.125263	0.01503	7.8e-17	16.11	rs769452	ENSG00000130203	ENST00000252486	APOE	p.L46P	Missense	Missense
chr19	44907853	T	C	0.001741	0.002032	0.014474	0.89	0.05	8	1129033	-+?-?-+-+???+?	LDLC	0.001764	0.173828	0.015379	1.3e-29	28.9	rs769452	ENSG00000130203	ENST00000252486	APOE	p.L46P	Missense	Missense
chr19	44907853	T	C	0.001741	0.002032	0.014474	0.89	0.05	8	1129033	-+?-?-+-+???+?	HDLC	0.001772	-0.110598	0.014065	3.7e-15	14.43	rs769452	ENSG00000130203	ENST00000252486	APOE	p.L46P	Missense	Missense
chr19	44908730	G	A	0.000185	-0.001122	0.046764	0.98	0.01	6	1079370	?-?-?+?-+???-?	LDLC	0.000183	-0.44197	0.048109	4.0e-20	19.39	rs267606664	ENSG00000130203	ENST00000252486	APOE	p.G145D	Missense	Missense
chr19	44908730	G	A	0.000185	-0.001122	0.046764	0.98	0.01	6	1079370	?-?-?+?-+???-?	TG	0.000186	0.277722	0.045681	1.2e-9	8.92	rs267606664	ENSG00000130203	ENST00000252486	APOE	p.G145D	Missense	Missense
chr19	44908791	GCTC	G	3.7e-05	0.087559	0.083231	0.29	0.53	3	891909	???+???+????+?	TC	3.7e-05	0.902682	0.114182	2.7e-15	14.57	rs515726148	ENSG00000130203	ENST00000252486	APOE	-	Missense	Inframe deletion
chr19	44908791	GCTC	G	3.7e-05	0.087559	0.083231	0.29	0.53	3	891909	???+???+????+?	LDLC	3.6e-05	1.09371	0.119537	5.7e-20	19.24	rs515726148	ENSG00000130203	ENST00000252486	APOE	-	Missense	Inframe deletion
chr19	44908799	G	A	0.000898	-0.110531	0.1238	0.37	0.43	5	237909	-+???+??--????	LDLC	0.000279	-0.427747	0.051054	5.4e-17	16.27	rs376170967	ENSG00000130203	ENST00000252486	APOE	p.R168H	Missense	Missense
chr19	44916298	A	G	0.001268	-0.055278	0.088001	0.53	0.28	5	237909	-+???+??--????	TC	0.001288	-0.247358	0.041179	1.9e-9	8.72	rs72654456	ENSG00000130208	ENST00000592535	APOC1	p.K56R	Missense	Missense
chr19	44916298	A	G	0.001268	-0.055278	0.088001	0.53	0.28	5	237909	-+???+??--????	LDLC	0.001307	-0.474111	0.04207	1.9e-29	28.73	rs72654456	ENSG00000130208	ENST00000592535	APOC1	p.K56R	Missense	Missense
chr19	45138528	G	A	0.001217	-0.009977	0.014575	0.49	0.31	7	1122413	++?-?-?++???-?	TC	0.001267	-0.151942	0.018421	1.6e-16	15.79	rs537785075	ENSG00000104866	ENST00000221462	PPP1R37	p.V73M	Missense	Missense
chr19	45138528	G	A	0.001217	-0.009977	0.014575	0.49	0.31	7	1122413	++?-?-?++???-?	LDLC	0.00127	-0.256428	0.018758	1.5e-42	41.82	rs537785075	ENSG00000104866	ENST00000221462	PPP1R37	p.V73M	Missense	Missense
chr19	45138528	G	A	0.001217	-0.009977	0.014575	0.49	0.31	7	1122413	++?-?-?++???-?	TG	0.001268	0.138813	0.018067	1.6e-14	13.81	rs537785075	ENSG00000104866	ENST00000221462	PPP1R37	p.V73M	Missense	Missense
chr19	45152378	G	A	0.004176	-0.003293	0.00798	0.68	0.17	10	1139482	+-?-?-++-+-?-?	TC	0.004274	-0.16877	0.009516	2.2e-70	69.65	rs11083761	ENSG00000179846	ENST00000686631	NKPD1	p.R687C	Missense	Missense
chr19	45152378	G	A	0.004176	-0.003293	0.00798	0.68	0.17	10	1139482	+-?-?-++-+-?-?	LDLC	0.004283	-0.265225	0.009701	1.4e-164	163.85	rs11083761	ENSG00000179846	ENST00000686631	NKPD1	p.R687C	Missense	Missense
chr19	45152378	G	A	0.004176	-0.003293	0.00798	0.68	0.17	10	1139482	+-?-?-++-+-?-?	TG	0.004284	0.083412	0.009307	3.2e-19	18.5	rs11083761	ENSG00000179846	ENST00000686631	NKPD1	p.R687C	Missense	Missense
chr19	45164241	A	T	0.002655	0.01478	0.010399	0.16	0.81	9	1131070	+-?+?-?++-+?+?	LDLC	0.002715	0.077031	0.012254	3.3e-10	9.49	rs142501705	ENSG00000007255	ENST00000585934	TRAPPC6A	p.Y93N	Missense	Missense
chr19	45164241	A	T	0.002655	0.01478	0.010399	0.16	0.81	9	1131070	+-?+?-?++-+?+?	HDLC	0.002677	-0.077516	0.011243	5.4e-12	11.27	rs142501705	ENSG00000007255	ENST00000585934	TRAPPC6A	p.Y93N	Missense	Missense
chr19	45179745	A	G	0.000208	0.00964	0.045127	0.83	0.08	5	1041441	-??+?-?-????+?	LDLC	0.000218	-0.293574	0.049575	3.2e-9	8.5	rs948696809	ENSG00000189114	ENST00000433642	BLOC1S3	p.Q150R	Missense	Missense
chr19	45872619	G	A	3.2e-05	-0.004192	0.129808	0.97	0.01	2	785101	???????-????+?	LDLC	3.3e-05	-0.777086	0.132326	4.3e-9	8.37	rs780494558	ENSG00000170608	ENST00000302177	FOXA3	p.C205Y	Missense	Missense
chr19	49514281	G	C	0.006673	-0.00565	0.006502	0.38	0.41	12	1150246	++?+--+-++-?--	TC	0.006792	0.059653	0.007548	2.7e-15	14.57	rs150420714	ENSG00000104870	ENST00000221466	FCGRT	p.K132N	Missense	Missense
chr19	49514281	G	C	0.006673	-0.00565	0.006502	0.38	0.41	12	1150246	++?+--+-++-?--	LDLC	0.006815	0.051265	0.007692	2.7e-11	10.58	rs150420714	ENSG00000104870	ENST00000221466	FCGRT	p.K132N	Missense	Missense
chr19	49514281	G	C	0.006673	-0.00565	0.006502	0.38	0.41	12	1150246	++?+--+-++-?--	HDLC	0.006762	0.047721	0.007039	1.2e-11	10.92	rs150420714	ENSG00000104870	ENST00000221466	FCGRT	p.K132N	Missense	Missense
chr19	57475736	C	T	0.006491	0.001419	0.006331	0.82	0.08	12	1151137	++?--+-+++-?-+	TC	0.006592	0.046931	0.007634	7.9e-10	9.1	rs73067111	ENSG00000197128	ENST00000356584	ZNF772	-	pLoF	Stop gained
chr19	57475736	C	T	0.006491	0.001419	0.006331	0.82	0.08	12	1151137	++?--+-+++-?-+	LDLC	0.006622	0.050555	0.007773	7.8e-11	10.11	rs73067111	ENSG00000197128	ENST00000356584	ZNF772	-	pLoF	Stop gained
chr19	58350442	A	G	0.007446	0.006	0.006152	0.33	0.48	12	1150287	++?-+-+++-+?+-	LDLC	0.007613	0.043751	0.007271	1.8e-9	8.75	rs145144275	ENSG00000121410	ENST00000263100	A1BG	p.C374R	Missense	Missense
chr20	17636615	G	A	0.00067	-0.027231	0.021817	0.21	0.67	7	1122403	--?-?+?--???-?	LDLC	0.00069	-0.170815	0.023862	8.2e-13	12.09	rs137981542	ENSG00000125844	ENST00000377813	RRBP1	p.R767W	Missense	Missense
chr20	44413714	C	T	0.000123	0.070381	0.046403	0.13	0.89	3	891982	???+???+????+?	HDLC	0.00012	-0.381095	0.057814	4.3e-11	10.36	rs137853336	ENSG00000101076	ENST00000316673	HNF4A	p.R114W	Missense	Missense
chr20	44419774	G	A	0.000492	-0.022383	0.022493	0.32	0.5	4	999055	???+?+?-????-?	TG	0.000499	-0.180131	0.028337	2.1e-10	9.69	rs139779712	ENSG00000101076	ENST00000316673	HNF4A	p.V242M	Missense	Missense
chr20	45890585	C	CT	0.006297	0.007059	0.006591	0.28	0.55	11	1143611	-+?+--+++?+?++	HDLC	0.006374	-0.062373	0.007219	5.6e-18	17.25	rs201802475	ENSG00000124257	ENST00000372518	NEURL2	-	pLoF	Frameshift
chr20	45890585	C	CT	0.006297	0.007059	0.006591	0.28	0.55	11	1143611	-+?+--+++?+?++	TG	0.006414	0.049364	0.007568	6.9e-11	10.16	rs201802475	ENSG00000124257	ENST00000372518	NEURL2	-	pLoF	Frameshift
chr20	45902579	A	G	0.000229	0.019238	0.042922	0.65	0.18	6	1079648	?-?-?+?++???+?	HDLC	0.000214	-0.257533	0.042241	1.1e-9	8.97	rs373772930	ENSG00000100979	ENST00000372431	PLTP	p.L323S	Missense	Missense
chr20	57561418	C	T	0.001724	-0.001031	0.012714	0.94	0.03	9	1132139	-+?-?+?--?-?-+	TG	0.001773	0.11547	0.014396	1.0e-15	14.98	rs147120329	ENSG00000124253	ENST00000319441	PCK1	p.P3S	Missense	Missense
chr20	57565383	G	A	0.002283	-0.009567	0.011707	0.41	0.38	14	1157387	----++--+-+---	TG	0.002296	-0.122599	0.012589	2.1e-22	21.69	rs41302559	ENSG00000124253	ENST00000319441	PCK1	p.R483Q	Missense	Missense
chr22	46231883	C	T	0.0052	-0.000849	0.007473	0.91	0.04	11	1148685	++?-?+-+-++?--	TC	0.005365	0.082188	0.008357	8.0e-23	22.1	rs1042311	ENSG00000186951	ENST00000407236	PPARA	p.A268V	Missense	Missense
chr22	46231883	C	T	0.0052	-0.000849	0.007473	0.91	0.04	11	1148685	++?-?+-+-++?--	LDLC	0.005388	0.071968	0.008401	1.1e-17	16.97	rs1042311	ENSG00000186951	ENST00000407236	PPARA	p.A268V	Missense	Missense
chr22	46231883	C	T	0.0052	-0.000849	0.007473	0.91	0.04	11	1148685	++?-?+-+-++?--	TG	0.005371	0.054618	0.008261	3.8e-11	10.42	rs1042311	ENSG00000186951	ENST00000407236	PPARA	p.A268V	Missense	Missense
chrX	7334060	A	G	0.000312	-0.311747	0.115558	0.007	2.16	2	426082	???????--?????	HDLC	0.000271	-0.330612	0.033753	1.2e-22	21.93	rs137853169	ENSG00000101846	ENST00000674429	STS	p.H439R	Missense	Missense
chrX	7350232	GAA	G	0.00017	-0.027828	0.141985	0.84	0.07	2	426082	???????+-?????	HDLC	0.000143	-0.322032	0.046693	5.3e-12	11.27	rs1427933534	ENSG00000101846	ENST00000674429	STS	-	pLoF	Frameshift
chrX	67721909	C	G	0.001329	0.000455	0.013412	0.97	0.01	7	1121961	++?-?-?+-???-?	HDLC	0.001371	0.07263	0.01201	1.5e-9	8.83	rs137852591	ENSG00000169083	ENST00000374690	AR	p.Q799E	Missense	Missense
This table include CAD summary statistics for the variants significantly associated with blood lipids in the meta-analysis (P < 4.4e-9) under the additive model. Genetic coordinates are based on hg38. Effect alleles were aligned with ALT allele. AAF was masked if the total MAC ≤ 40 in accordance with the dissemination policy of AOU. The effect column indicates the direction of the effect in each population group (in order: AOU:AFR, AOU:AMR, AOU:EAS, AOU:EUR, AOU:SAS, MVP:AFR, MVP:ASN, MVP:EUR, MVP:HIS, UKB:AFR, UKB:AMR, UKB:EAS, UKB:EUR, and UKB:SAS). A question mark indicates the non-existence of the variant in the population. CHR, Chromosome; POS, Position; REF, Reference Allele; ALT, Alternate Allele; AAF, Alternate Allele Frequency; SE, Standard Error; log10P, negative log10 P-value for association; P Hetero, Heterogeneity P-value; N Study, Number of populations including the corresponding variant; N Individuals, Number of individuals included in the association model for the corresponding variant; rsID, reference SNP cluster ID; ENSG, Ensembl Gene ID; ENST, Ensembl Transcript ID; HGVS, Human Genome Variation Society; LoF, Loss of Function; TC, Total Cholesterol; LDLC, Low-Density Lipoprotein Cholesterol; HDLC, High-Density Lipoprotein Cholesterol; TG, Triglycerides; pLoF, predicted Loss of Function; AOU, All of Us Research Program; MVP, Million Veteran Program; UKB, UK Biobank; AFR, African-like population; AMR, Admixed-American-like population; ASN, Asian-like population; EAS, East-Asian-like population; EUR, European-like population; HIS, Hispanic-like population; SAS, South-Asian-like population.
